# How many microbial species are there in human tumor and normal tissues?

**DOI:** 10.1101/2024.04.16.24305922

**Authors:** Zhanshan (Sam) Ma

## Abstract

The study of tissue microbiomes is a recent endeavor in human microbiome research, particularly in the area of blood microbiomes. This is primarily due to their low biomass, which presents inadvertent operational contamination as a significant experimental obstacle. The critical role of the tissue microbiomes in cancer development has brought this topic to the forefront of cancer research. However, a fundamental question regarding the potential biodiversity, as stated in the title, has not been addressed to our knowledge. In this study, we estimate the potential microbial diversity or “dark” biodiversity in human tumor and normal tissues using the Diversify-Area Relationship (DAR) method (Ma 2018, 2019) based on large datasets from TCGA (The Cancer Genome Atlas) database (Poore *et al*. 2021). We found that the total species richness (number), typical species equivalents (number), and dominant species equivalents (number) of tumor tissues are approximately 1948, 36, and 22, respectively. Among the total species richness, the proportions of archaea, bacteria, and viruses are about 3%-5%, 78%-79%, and 17%-18%, respectively. Moreover, the tissue species richness is approximately 12.5% of skin microbiomes, and 25% of gut microbiomes. We also found that tumor growth does not significantly influence the global or pan-tumor scale diversity, which means that the previous numbers also represent the potential microbial diversity of human tissues, including blood. On a local or single cancer-type scale, tumors may influence the potential diversity in approximately 5% of cases. We hypothesize that, globally, local diversity variations would offset each other.

**Lay Summary:** This study focused on microbiomes - the tiny microbes that live in our tissues, especially blood. Studying them is challenging due to their low biomass and risk of contamination. Microbiomes may play a key role in cancer, but their diversity within tissues remains unclear. Using diversity-area relationship modeling with data from “The Cancer Genome Atlas” database, we estimated the potential microbial diversity of human tumor and normal tissues. We found approximately 1,948 microbial species in tumors, comprising archaea (5%), bacteria (78%) and viruses (17%). However, dominant or common microbial species number only about two to three dozen. Tissue microbe diversity was 12.5% of that found in skin microbiomes and 25% of gut microbiomes. Tumor growth did not significantly impact overall diversity. Therefore, the previous diversity numbers also represent the microbiome diversity of general human tissues and blood. However, some cancer types may affect it locally. While local diversity changes can occur, globally these variations between tissues likely balance out.

## Supplementary Tables S1-S8 for "How many microbial species are there in human tumor and normal tissues?" (part 1 of 3)

### Sheet: TableS1-RNA
Table S1. Fitting the DAR (diversity-area relationship) models of the cancer microbiomes (CM) datasets (with 100 times of random permutations of microbiome samples) (RNA-Seq) (Schemes-I & II)
Archaea
Cancer Disease	Sample Site	Diversity Order	Power Law (PL)						PL with Exponential Cutoff (PLEC)
			z	ln(c)	R	g	p-value	N	z	d	ln(c)	R	p-value	N	Amax	Dmax	LGD
Adrenocortical Carcinoma	Primary tumor	q = 0	0.236872	3.29407	0.982705	0.821385	0	100	0.289556	-0.00224771	3.20745	0.988608	0	88	242.375	79.932	34.3076
		q = 1	0.0250249	1.66197	0.68631	0.982317	0.000354026	86	0.049268	-0.00112924	1.62823	0.7639	0.00189507	83	90.1785	5.85924	91.2029
		q = 2	0.010105	1.17066	0.65471	0.992669	0.00138037	90	0.0231097	-0.000526561	1.14819	0.77099	0.000938759	80	52.4626	3.36688	96.3856
		q = 3	0.00717419	1.00937	0.663156	0.994685	0.00128727	86	0.0148577	-0.000321349	0.99731	0.76316	0.000724487	80	53.6079	2.82804	98.0822
Bladder Urothelial Carcinoma	Primary tumor	q = 0	0.174816	3.53705	0.979757	0.871134	0	100	0.219299	-0.000412253	3.3988	0.990999	0	99	1140.88	98.2038	35.4005
		q = 1	0.00714243	1.76115	0.500389	0.994985	0.000362315	91	0.0136896	-6.93e-05	1.74352	0.613873	0.000732747	82	240.489	6.06577	96.803
		q = 2	0.00180154	1.24355	0.490298	0.998695	0.000971949	93	0.000479794	5.59e-06	1.24953	0.622565	0.000244859	89	203.565	3.50308	99.7441
		q = 3	0.000560559	1.07855	0.515431	0.999552	0.00111863	94	-0.00320587	2.14e-05	1.09413	0.658158	4.15e-05	84	214.102	2.95025	100.88
Brain Lower Grade Glioma	Primary tumor	q = 0	0.149908	3.69255	0.963911	0.89047	0	100	0.212803	-0.000470419	3.4836	0.991117	0	100	494.022	97.3197	41.3584
Brain Lower Grade Glioma	Primary Tumor	q = 1	0.00658146	1.98674	0.531288	0.995392	0.000793211	95	0.0160989	-6.98e-05	1.95495	0.671581	0.000104753	86	555.472	7.60562	96.0323
Brain Lower Grade Glioma	Primary Tumor	q = 2	0.002082	1.44577	0.507117	0.998519	0.001116	93	0.00565658	-2.66e-05	1.43401	0.641869	3.28e-07	84	305.078	4.30678	98.8273
Brain Lower Grade Glioma	Primary Tumor	q = 3	0.00107136	1.26215	0.481893	0.999224	0.000790755	95	0.00354838	-1.44e-05	1.25233	0.633874	0.00029346	83	378.79	3.56179	99.0877
Breast Invasive Carcinoma	Primary tumor	q = 0	0.0959916	3.99696	0.89415	0.931164	0	100	0.167629	-0.000250806	3.7058	0.970915	0	100	675.686	102.443	53.2965
Breast Invasive Carcinoma	Primary Tumor	q = 1	0.0114408	1.95909	0.533016	0.991966	0.00117814	98	0.0258393	-4.76e-05	1.89929	0.661195	3.92e-06	86	3840.93	7.69372	92.3689
Breast Invasive Carcinoma	Primary Tumor	q = 2	0.00682041	1.44597	0.519103	0.995189	0.000591295	90	0.0145175	-2.54e-05	1.41265	0.627285	4.44e-07	84	777.599	4.45022	95.655
Breast Invasive Carcinoma	Primary Tumor	q = 3	0.0048386	1.27618	0.495323	0.996573	0.00101901	95	0.0106233	-1.87e-05	1.25147	0.615125	1.06e-06	86	716.636	3.7129	96.8074
	Solid tissue normal	q = 0	0.198742	3.56355	0.97785	0.852184	0	100	0.249695	-0.00162077	3.46498	0.987553	0	98	247.186	90.7789	39.3326
	Solid Tissue Normal	q = 1	0.0257929	1.92438	0.62001	0.981783	0.00180704	87	0.0442114	-0.000725167	1.90187	0.697685	0.00116793	81	82.4702	7.70891	91.5057
	Solid Tissue Normal	q = 2	0.0154481	1.48872	0.579991	0.989031	0.00125601	81	0.0251462	-0.000430237	1.48025	0.661227	0.00111243	81	157.83	4.77674	95.208
	Solid Tissue Normal	q = 3	0.0132383	1.3411	0.569604	0.990574	0.00180989	80	0.0206961	-0.000362455	1.33746	0.638096	0.000854514	80	65.6865	4.06772	96.4114
Cervical Squamous Cell Carcinoma and Endocervical Adenocarcinoma	Primary tumor	q = 0	0.180365	3.53614	0.982567	0.866769	0	100	0.221141	-0.000508922	3.42135	0.991025	0	96	806.972	97.0617	35.832
Cervical Squamous Cell Carcinoma and Endocervical Adenocarcinoma	Primary Tumor	q = 1	0.0140654	1.75847	0.554469	0.990043	0.000539295	91	0.0295868	-0.000186064	1.71422	0.64866	0.000706101	87	398.437	6.28993	92.8324
Cervical Squamous Cell Carcinoma and Endocervical Adenocarcinoma	Primary Tumor	q = 2	0.00187592	1.21596	0.530727	0.998507	0.000476925	89	0.00435561	-4.06e-05	1.21085	0.641556	5.91e-05	83	284.389	3.41968	100.154
Cervical Squamous Cell Carcinoma and Endocervical Adenocarcinoma	Primary Tumor	q = 3	-0.00182513	1.04013	0.532277	1.00109	0.000385021	91	-0.00369852	7.95e-06	1.04848	0.641724	0.000509612	84	185.091	2.80978	102.325
Cholangiocarcinoma	Primary tumor	q = 0	0.232314	3.26866	0.972616	0.824988	8.06e-15	100	0.316389	-0.00748489	3.18672	0.985999	4.93e-18	90	68.9706	60.255	44.4421
Cholangiocarcinoma	Primary Tumor	q = 1	0.0359484	1.61294	0.683554	0.974407	0.00354416	81	0.0720152	-0.0034457	1.58502	0.78518	0.000578614	78	28.682	5.68147	89.9902
Cholangiocarcinoma	Primary Tumor	q = 2	0.01978	1.21341	0.666808	0.985769	0.00483956	80	0.0408156	-0.00217494	1.20015	0.768939	0.0022271	78	19.5147	3.59826	95.4038
Cholangiocarcinoma	Primary Tumor	q = 3	0.0156675	1.09601	0.681773	0.988619	0.00289415	81	0.0343752	-0.00175779	1.0784	0.777464	0.00172448	80	54.5408	3.16408	95.7561
Colon Adenocarcinoma	Primary tumor	q = 0	0.117263	3.88069	0.896939	0.915275	0	100	0.203578	-0.000487334	3.57029	0.96983	0	100	426.871	99.1385	49.0517
Colon Adenocarcinoma	Primary Tumor	q = 1	0.0120241	1.99803	0.520394	0.991492	0.000510689	94	0.0253229	-7.85e-05	1.95247	0.639937	0.000107296	90	855.303	7.98632	93.7431
Colon Adenocarcinoma	Primary Tumor	q = 2	0.0167716	1.49799	0.522606	0.988166	9.82e-05	90	0.032428	-0.000102259	1.44856	0.626938	9.57e-07	89	461.605	4.99145	92.0229
Colon Adenocarcinoma	Primary Tumor	q = 3	0.0200419	1.35189	0.505408	0.985849	0.00104112	95	0.0401152	-0.000122739	1.28493	0.629597	4.01e-06	88	553.232	4.40884	89.8369
	Solid tissue normal	q = 0	0.237301	3.36659	0.980269	0.820966	0	100	0.301843	-0.00509122	3.29685	0.987909	0	91	109.185	72.2106	40.826
	Solid Tissue Normal	q = 1	0.0245447	1.74145	0.707771	0.98267	0.0022295	82	0.0406238	-0.00146629	1.73065	0.786125	0.0010693	76	48.9772	6.21044	93.169
	Solid Tissue Normal	q = 2	0.0113945	1.31492	0.681419	0.991839	0.00184343	81	0.0147808	-0.000443081	1.31632	0.76562	0.00176414	78	23.4674	3.86741	97.5415
	Solid Tissue Normal	q = 3	0.00978196	1.16569	0.681468	0.992925	0.00175479	82	0.0127504	-0.000382386	1.16693	0.77278	0.00113501	79	23.6747	3.31849	97.9112
Esophageal Carcinoma	Primary tumor	q = 0	0.0773081	4.26453	0.838449	0.94493	0	100	0.159901	-0.00166379	4.06872	0.960331	0	100	96.5045	103.451	68.8274
Esophageal Carcinoma	Primary Tumor	q = 1	-0.00556783	1.50558	0.583756	1.00351	0.00132759	91	-0.0101963	5.03e-05	1.52415	0.702894	4.69e-05	89	379.851	4.38538	105.787
Esophageal Carcinoma	Primary Tumor	q = 2	-0.0130626	0.935076	0.573978	1.0087	0.00121546	93	-0.0258648	0.000233787	0.969003	0.699139	0.000303929	91	117.686	2.39149	108.887
Esophageal Carcinoma	Primary Tumor	q = 3	-0.0135192	0.763074	0.568785	1.00908	0.00211985	93	-0.0277708	0.000266132	0.79984	0.70282	7.29e-05	90	98.9245	2.00826	108.754
Glioblastoma Multiforme	Primary tumor	q = 0	0.0887784	4.14278	0.902582	0.936497	0	100	0.154232	-0.00079801	3.95623	0.972466	0	100	199.262	101.013	62.4665
Glioblastoma Multiforme	Primary Tumor	q = 1	0.0030085	2.0031	0.553627	0.997572	0.000897208	93	6.7e-05	5.93e-05	2.00534	0.638372	5.13e-05	81	418.682	7.52811	99.5854
Glioblastoma Multiforme	Primary Tumor	q = 2	-0.000391812	1.59028	0.544468	0.999891	0.00174953	94	-0.00923084	0.000105459	1.61428	0.620756	7.73e-05	81	580.596	4.88791	102.754
Glioblastoma Multiforme	Primary Tumor	q = 3	-0.0019277	1.44637	0.54695	1.00097	0.000292132	93	-0.0126324	0.000117306	1.47834	0.617379	0.00015482	80	366.541	4.20002	104.105
Head and Neck Squamous Cell Carcinoma	Primary tumor	q = 0	0.172157	3.55617	0.980922	0.873212	0	100	0.216184	-0.000325309	3.40961	0.992052	0	98	1612.16	102.432	34.6766
Head and Neck Squamous Cell Carcinoma	Primary Tumor	q = 1	0.00998509	1.95312	0.503223	0.993005	0.00143986	97	0.0209489	-8.28e-05	1.91796	0.639453	1.03e-08	84	3219.72	7.52348	94.2606
Head and Neck Squamous Cell Carcinoma	Primary Tumor	q = 2	0.00461285	1.45868	0.506587	0.996729	0.000888733	89	0.00799725	-3.59e-05	1.45248	0.629281	0.000198067	83	261.984	4.42947	98.5294
Head and Neck Squamous Cell Carcinoma	Primary Tumor	q = 3	0.00279113	1.29201	0.505776	0.997984	0.00170182	88	0.00381819	-1.43e-05	1.29094	0.620968	0.000205205	85	860.863	3.69863	99.4894
	Solid tissue normal	q = 0	0.226212	3.34541	0.981465	0.830088	0	100	0.273421	-0.00333637	3.29436	0.986345	0	66	197.582	73.5741	39.4372
	Solid Tissue Normal	q = 1	0.0325909	1.90666	0.720539	0.976765	0.00142278	79	0.0647415	-0.00253214	1.8739	0.80769	0.00014217	76	29.0927	7.53637	90.7894
	Solid Tissue Normal	q = 2	0.0241193	1.48736	0.666067	0.982628	0.00224509	77	0.0435374	-0.00182694	1.47621	0.757872	0.00225703	78	30.6441	4.83451	94.4024
	Solid Tissue Normal	q = 3	0.0226514	1.35075	0.63984	0.983605	0.00254907	76	0.0389386	-0.00160902	1.34504	0.745327	0.00167918	79	30.6069	4.19737	95.0533
Kidney Chromophobe	Primary tumor	q = 0	0.195371	3.47915	0.982045	0.854899	0	100	0.242488	-0.00235471	3.41084	0.989052	0	73	322.844	78.7527	42.0451
Kidney Chromophobe	Primary Tumor	q = 1	0.0380097	1.72708	0.639176	0.972868	0.00287319	80	0.0661292	-0.00189276	1.70925	0.711206	0.000950224	78	47.8161	6.56638	89.9213
Kidney Chromophobe	Primary Tumor	q = 2	0.0216716	1.2979	0.649239	0.984266	0.00273601	78	0.0391078	-0.0011718	1.28641	0.685226	0.00255288	78	40.0764	4.01722	94.4747
Kidney Chromophobe	Primary Tumor	q = 3	0.0188021	1.17297	0.655438	0.986349	0.00310541	79	0.0342608	-0.00102569	1.16117	0.697316	0.00245284	78	46.7951	3.48054	95.8254
Kidney Renal Clear Cell Carcinoma	Primary tumor	q = 0	0.0950551	3.98874	0.896618	0.931869	0	100	0.169113	-0.000294558	3.69701	0.979449	0	100	580.808	99.7792	54.2148
Kidney Renal Clear Cell Carcinoma	Primary Tumor	q = 1	0.0139711	2.16213	0.49921	0.990236	1.31e-05	97	0.0305885	-6.7e-05	2.09804	0.668876	1.17e-12	93	738.656	9.56279	91.3463
Kidney Renal Clear Cell Carcinoma	Primary Tumor	q = 2	0.0139343	1.7558	0.45762	0.990199	0.000952243	94	0.031972	-7.83e-05	1.69072	0.607554	1.51e-07	85	480.728	6.39942	92.2704
Kidney Renal Clear Cell Carcinoma	Primary Tumor	q = 3	0.0117908	1.62402	0.467931	0.991665	0.0010549	96	0.0286752	-7.08e-05	1.56147	0.595349	0.000102322	86	462.846	5.5371	93.1994
Kidney Renal Clear Cell Carcinoma	Solid tissue normal	q = 0	0.199743	3.53405	0.981934	0.851362	0	100	0.249648	-0.00239264	3.45972	0.989073	0	82	209.723	82.8449	42.1389
Kidney Renal Clear Cell Carcinoma	Solid Tissue Normal	q = 1	0.0599614	1.99468	0.743625	0.957385	0.000103765	94	0.11372	-0.0027065	1.91673	0.821106	0.00109682	95	47.0031	9.32404	80.0869
Kidney Renal Clear Cell Carcinoma	Solid Tissue Normal	q = 2	0.0781559	1.59575	0.755365	0.944035	0.00016868	99	0.145474	-0.00316312	1.48837	0.833522	3.44e-05	93	59.5901	6.73754	73.5587
Kidney Renal Clear Cell Carcinoma	Solid Tissue Normal	q = 3	0.0891279	1.45052	0.764271	0.935902	5.79e-05	99	0.156127	-0.0031695	1.34602	0.835666	0.000168421	89	63.5348	6.07288	70.9583
Kidney Renal Papillary Cell Carcinoma	Primary tumor	q = 0	0.191993	3.47809	0.986365	0.857601	0	100	0.223454	-0.000417232	3.39428	0.990504	0	84	1687.93	103.761	32.178
Kidney Renal Papillary Cell Carcinoma	Primary Tumor	q = 1	0.0101703	1.87231	0.535116	0.992803	0.00164093	90	0.0244376	-0.000201179	1.83694	0.645004	0.00155211	85	185.251	6.9081	95.3705
Kidney Renal Papillary Cell Carcinoma	Primary Tumor	q = 2	-4.99e-05	1.4031	0.537865	0.999879	0.000916248	89	0.00306811	-3.73e-05	1.39377	0.632875	0.000830276	86	162.577	4.08071	100.418
Kidney Renal Papillary Cell Carcinoma	Primary Tumor	q = 3	-0.0028264	1.24125	0.544129	1.00181	0.00181765	91	-0.00347048	2.75e-05	1.23897	0.652622	6.36e-06	85	245.366	3.41796	101.329
Kidney Renal Papillary Cell Carcinoma	Solid tissue normal	q = 0	0.221111	3.43589	0.976221	0.834042	4.8e-16	100	0.299268	-0.00760172	3.3642	0.987765	2.44e-18	91	80.1312	67.1706	46.7791
Kidney Renal Papillary Cell Carcinoma	Solid Tissue Normal	q = 1	0.0349868	1.89089	0.711427	0.975079	0.00269435	77	0.0687609	-0.00347275	1.86432	0.813522	0.000641824	76	21.6177	7.43581	90.2518
Kidney Renal Papillary Cell Carcinoma	Solid Tissue Normal	q = 2	0.0254082	1.45498	0.727665	0.981937	0.00183343	74	0.0407616	-0.00191531	1.44856	0.797637	0.00145676	82	26.4299	4.63341	94.0648
Kidney Renal Papillary Cell Carcinoma	Solid Tissue Normal	q = 3	0.0270587	1.31136	0.707767	0.980813	0.00289529	73	0.0405634	-0.00179056	1.30727	0.790537	0.00152781	85	58.8012	4.04345	93.4616
Liver Hepatocellular Carcinoma	Primary tumor	q = 0	0.19702	3.41849	0.976546	0.853591	0	100	0.254376	-0.000609741	3.24931	0.990918	0	97	542.354	94.9123	32.5738
Liver Hepatocellular Carcinoma	Primary Tumor	q = 1	0.024768	1.87318	0.593813	0.982525	0.000856064	92	0.0496994	-0.000286815	1.80725	0.672482	0.000180959	83	223.803	7.52738	88.5464
Liver Hepatocellular Carcinoma	Primary Tumor	q = 2	0.0127137	1.38285	0.55769	0.990901	0.000830595	93	0.0251266	-0.000164467	1.35799	0.627936	0.0002282	78	188.695	4.31574	95.8198
Liver Hepatocellular Carcinoma	Primary Tumor	q = 3	0.00711119	1.2212	0.544983	0.994824	0.00064293	95	0.0147083	-8.86e-05	1.20218	0.621798	1.25e-06	80	266.178	3.54923	97.5829
Liver Hepatocellular Carcinoma	Solid tissue normal	q = 0	0.257963	3.22781	0.981771	0.80387	0	100	0.318407	-0.00388338	3.15166	0.987533	0	85	239.192	75.6404	34.4066
Liver Hepatocellular Carcinoma	Solid Tissue Normal	q = 1	0.0728156	1.72735	0.681357	0.947871	0.00139609	88	0.140107	-0.00486419	1.65842	0.80822	0.000640848	84	49.0639	7.39709	78.7452
Liver Hepatocellular Carcinoma	Solid Tissue Normal	q = 2	0.0581176	1.19817	0.608635	0.958137	0.00312333	75	0.11687	-0.00484592	1.16712	0.727947	0.000981232	77	38.5204	4.23037	84.9457
Liver Hepatocellular Carcinoma	Solid Tissue Normal	q = 3	0.0418045	1.04324	0.585366	0.969726	0.00470023	76	0.10123	-0.00470007	1.00357	0.701248	0.00166173	75	35.6285	3.42054	89.1208
Lung Adenocarcinoma	Primary tumor	q = 0	0.158808	3.66115	0.971701	0.883567	0	100	0.211931	-0.000390523	3.48313	0.989702	0	99	1468.55	102.712	38.2537
Lung Adenocarcinoma	Primary Tumor	q = 1	0.00674199	1.8555	0.488535	0.995182	0.00144645	92	0.013728	-6.52e-05	1.83845	0.602635	0.000530941	82	456.304	6.70858	97.4252
Lung Adenocarcinoma	Primary Tumor	q = 2	0.00262106	1.40369	0.506714	0.998043	0.000105404	94	0.00783567	-3.42e-05	1.38514	0.595545	1.72e-07	75	259.702	4.14015	98.8379
Lung Adenocarcinoma	Primary Tumor	q = 3	0.000397416	1.2551	0.516779	0.999561	0.000638623	94	0.00309959	-1.43e-05	1.24449	0.604695	2.45e-08	77	313.281	3.51689	100.307
Lung Adenocarcinoma	Solid tissue normal	q = 0	0.227168	3.33871	0.982991	0.829261	0	100	0.269141	-0.00200188	3.27455	0.986641	0	56	978.345	89.4569	33.2426
Lung Adenocarcinoma	Solid Tissue Normal	q = 1	0.0187551	1.78626	0.641431	0.986633	0.00156977	84	0.0492023	-0.00172326	1.74473	0.741206	0.00160327	77	31.237	6.44284	93.2688
Lung Adenocarcinoma	Solid Tissue Normal	q = 2	0.0099595	1.36223	0.592816	0.992727	0.0031196	79	0.0368007	-0.00142626	1.3197	0.693809	0.000479206	80	28.096	4.07638	95.7403
Lung Adenocarcinoma	Solid Tissue Normal	q = 3	0.00464454	1.2253	0.567703	0.9964	0.0032701	75	0.0316387	-0.00142172	1.18332	0.673288	0.00151149	81	24.3575	3.50534	97.1657
Lung Squamous Cell Carcinoma	Primary tumor	q = 0	0.143788	3.72607	0.973546	0.89516	0	100	0.18995	-0.000363817	3.57544	0.989993	0	99	597.223	97.814	42.6116
	Primary Tumor	q = 1	0.0192088	2.05199	0.604212	0.986488	0.000960967	93	0.0378282	-0.000155354	1.9956	0.702359	7.27e-07	86	364.601	8.78036	90.0112
	Primary Tumor	q = 2	0.0128483	1.59166	0.616946	0.990887	0.000172017	96	0.0357471	-0.000141845	1.50572	0.702287	3.88e-09	78	422.22	5.32897	90.4532
	Primary Tumor	q = 3	0.00993889	1.43433	0.615486	0.992912	6.64e-05	95	0.0270835	-0.000115056	1.37314	0.696455	2.21e-06	83	719.574	4.475	93.529
	Solid tissue normal	q = 0	0.194286	3.51427	0.975207	0.8557	0	100	0.255129	-0.00401642	3.43765	0.985591	0	85	91.3954	71.6152	47.0505
	Solid Tissue Normal	q = 1	0.058295	1.9479	0.686663	0.958448	0.00229317	82	0.10127	-0.00366657	1.92486	0.772629	0.0011861	86	46.762	8.72214	84.8744
	Solid Tissue Normal	q = 2	0.0414514	1.50705	0.647466	0.970265	0.00457882	79	0.0785037	-0.00326292	1.49628	0.738258	0.00187937	84	26.4871	5.34435	90.1262
	Solid Tissue Normal	q = 3	0.0333267	1.36209	0.653135	0.975976	0.00313062	75	0.0706743	-0.00313797	1.34661	0.742282	0.00181767	80	48.2159	4.51842	91.63
Lymphoid Neoplasm Diffuse Large B-cell Lymphoma	Primary tumor	q = 0	0.252635	3.38384	0.984248	0.808298	0	100	0.305388	-0.00342755	3.3221	0.98884	0	64	300.799	89.2476	34.1962
Lymphoid Neoplasm Diffuse Large B-cell Lymphoma	Primary Tumor	q = 1	0.0346864	1.75505	0.703688	0.97543	0.00151504	89	0.0536277	-0.00173049	1.75018	0.799219	0.000606898	78	55.7337	6.60218	90.4756
Lymphoid Neoplasm Diffuse Large B-cell Lymphoma	Primary Tumor	q = 2	0.0276604	1.23563	0.638006	0.980161	0.00350384	78	0.0446776	-0.00168033	1.23215	0.728034	0.00213687	82	29.9595	3.83858	92.9864
Lymphoid Neoplasm Diffuse Large B-cell Lymphoma	Primary Tumor	q = 3	0.0225027	1.08015	0.63384	0.9837	0.00266744	77	0.0433961	-0.0018197	1.06778	0.733633	0.00131337	81	59.53	3.26362	93.3454
Mesothelioma	Primary tumor	q = 0	0.21643	3.3674	0.985254	0.838045	0	100	0.251597	-0.00136606	3.30893	0.988287	0	80	490.98	85.5748	34.8523
Mesothelioma	Primary Tumor	q = 1	0.0271726	1.86603	0.717551	0.980745	0.000210081	86	0.052532	-0.00106475	1.82529	0.76189	0.000511035	77	98.8959	7.27235	89.9389
Mesothelioma	Primary Tumor	q = 2	0.0167238	1.40922	0.609203	0.987997	0.00282974	83	0.0316407	-0.000681596	1.38802	0.683625	0.00184268	77	68.4839	4.39665	94.7637
Mesothelioma	Primary Tumor	q = 3	0.0123141	1.24667	0.57105	0.991051	0.00367061	83	0.0236554	-0.00053158	1.23036	0.662702	0.00118381	79	71.4314	3.6816	96.1899
Ovarian Serous Cystadenocarcinoma	Primary tumor	q = 0	0.0334862	4.42316	0.689762	0.976512	0	100	0.0804867	-0.000220499	4.24562	0.874707	0	100	365.528	103.55	80.5387
Ovarian Serous Cystadenocarcinoma	Primary Tumor	q = 1	0.00446147	1.50471	0.452952	0.996852	0.00128951	91	0.00833306	-1.99e-05	1.49159	0.584934	4.06e-06	79	669.491	4.64405	97.6904
Ovarian Serous Cystadenocarcinoma	Primary Tumor	q = 2	0.000552484	0.90482	0.439173	0.999569	0.000639331	87	-0.000582428	2.91e-06	0.910179	0.552362	1.18e-05	83	526.467	2.4764	100.455
Ovarian Serous Cystadenocarcinoma	Primary Tumor	q = 3	-0.000513891	0.726717	0.416201	1.00032	0.00143681	92	-0.00238191	8.09e-06	0.733809	0.541618	0.000306381	85	370.441	2.05939	100.745
Pancreatic Adenocarcinoma	Primary tumor	q = 0	0.197663	3.3978	0.986452	0.853071	0	100	0.228488	-0.000615429	3.32767	0.990176	0	81	1050.99	91.8421	33.4326
Pancreatic Adenocarcinoma	Primary Tumor	q = 1	0.0165103	1.86193	0.611014	0.988369	0.00175529	89	0.0378258	-0.000432294	1.8117	0.730924	0.00107421	85	118.575	7.01276	92.1152
Pancreatic Adenocarcinoma	Primary Tumor	q = 2	0.00945773	1.39879	0.58224	0.993275	0.0011527	86	0.0190569	-0.000255285	1.38374	0.704097	0.000163835	85	101.93	4.26334	97.0125
Pancreatic Adenocarcinoma	Primary Tumor	q = 3	0.00646343	1.24979	0.557395	0.995366	0.0020387	89	0.0136334	-0.0001802	1.23654	0.677382	0.000314647	91	96.4309	3.61531	97.8646
Pheochromocytoma and Paraganglioma	Primary tumor	q = 0	0.192039	3.50152	0.9825	0.857562	0	100	0.231041	-0.000816799	3.4122	0.989424	0	93	575.59	92.8946	36.3507
Pheochromocytoma and Paraganglioma	Primary Tumor	q = 1	0.0238169	1.98243	0.65888	0.983224	0.00059077	86	0.0528807	-0.000677194	1.92871	0.741472	1.99e-07	69	94.9814	8.26646	90.278
Pheochromocytoma and Paraganglioma	Primary Tumor	q = 2	0.0070579	1.44796	0.566985	0.994885	0.000950444	88	0.0195104	-0.000265746	1.42025	0.658805	0.000165169	78	288.888	4.41802	97.5707
Pheochromocytoma and Paraganglioma	Primary Tumor	q = 3	0.00227366	1.26218	0.546821	0.998224	0.00086196	91	0.00955339	-0.000136254	1.24495	0.644241	0.00019523	83	412.215	3.59825	99.067
Prostate Adenocarcinoma	Primary tumor	q = 0	0.163022	3.66238	0.946535	0.880228	0	100	0.236626	-0.000562212	3.41935	0.98003	0	100	465.044	101.683	38.7301
Prostate Adenocarcinoma	Primary Tumor	q = 1	0.0410763	1.84317	0.618849	0.970855	0.000314692	94	0.0493651	-0.000160729	1.85664	0.720628	5.3e-15	63	258.641	8.13134	86.3006
Prostate Adenocarcinoma	Primary Tumor	q = 2	0.0171738	1.46312	0.551752	0.987811	0.000388137	94	0.026697	-0.000121783	1.45075	0.655558	1.55e-07	71	530.262	4.85735	93.816
Prostate Adenocarcinoma	Primary Tumor	q = 3	0.0115777	1.33829	0.552606	0.99174	0.000891	89	0.0217002	-8.62e-05	1.30954	0.661762	4.2e-08	75	405.176	4.11691	94.2979
Prostate Adenocarcinoma	Solid tissue normal	q = 0	0.239449	3.42317	0.984643	0.819175	0	100	0.284073	-0.00255168	3.36375	0.98783	0	58	182.234	87.6597	35.3537
Prostate Adenocarcinoma	Solid Tissue Normal	q = 1	0.019996	1.73649	0.679613	0.985828	0.00146257	83	0.0387339	-0.00132014	1.71929	0.757787	0.000645761	68	40.7883	6.15156	93.6415
Prostate Adenocarcinoma	Solid Tissue Normal	q = 2	0.0168698	1.34289	0.61023	0.987996	0.00204269	77	0.0236688	-0.000613584	1.34243	0.729473	0.001524	85	33.2864	4.07057	95.8921
Prostate Adenocarcinoma	Solid Tissue Normal	q = 3	0.0195026	1.23034	0.578967	0.986141	0.00309797	79	0.0281393	-0.000793181	1.23201	0.738118	0.0017532	82	29.796	3.68186	95.3812
Rectum Adenocarcinoma	Primary tumor	q = 0	0.182033	3.58392	0.971015	0.86544	0	100	0.246097	-0.00102216	3.41784	0.989758	0	100	276.367	93.0384	38.8909
Rectum Adenocarcinoma	Primary Tumor	q = 1	0.0257147	1.90896	0.58117	0.98172	0.00171963	90	0.0414205	-0.00029646	1.87746	0.659018	0.000500811	81	232.062	7.76791	89.8385
Rectum Adenocarcinoma	Primary Tumor	q = 2	0.0301855	1.40903	0.567739	0.978438	0.000351336	91	0.0460941	-0.000300551	1.37821	0.665863	0.000628345	78	208.505	4.80219	88.6338
Rectum Adenocarcinoma	Primary Tumor	q = 3	0.0379017	1.24493	0.564754	0.972899	0.000910294	93	0.0569646	-0.00037635	1.21189	0.665752	1.03e-05	72	150.47	4.2383	86.4179
Sarcoma	Primary tumor	q = 0	0.211521	3.43027	0.982421	0.842033	0	100	0.262216	-0.000737308	3.29548	0.992017	0	96	521.196	100.286	31.2105
Sarcoma	Primary Tumor	q = 1	0.011967	1.7644	0.528807	0.991615	0.000715382	91	0.0279687	-0.000231561	1.7223	0.653967	1.15e-05	88	141.194	6.23662	93.9236
Sarcoma	Primary Tumor	q = 2	0.0065019	1.26027	0.499627	0.995377	0.00221739	91	0.0178831	-0.000144675	1.2263	0.615162	0.00121832	78	168.155	3.65928	96.2399
Sarcoma	Primary Tumor	q = 3	0.00454662	1.09599	0.519874	0.996717	0.00115015	89	0.0118377	-9.61e-05	1.07351	0.614115	0.000419848	79	183.235	3.06492	97.821
Skin Cutaneous Melanoma	Metastatic	q = 0	0.181108	3.51449	0.986688	0.866203	0	100	0.210173	-0.000300404	3.42766	0.991864	0	96	1746.72	105.647	32.6025
Skin Cutaneous Melanoma	Metastatic	q = 1	0.0072086	1.91573	0.54091	0.994964	0.000632607	87	0.0159886	-9.54e-05	1.89067	0.679482	0.00017826	93	181.641	7.08306	96.2844
Skin Cutaneous Melanoma	Metastatic	q = 2	0.00226093	1.42752	0.518018	0.998405	0.0007561	93	0.00866244	-5.32e-05	1.40453	0.646247	5.86e-05	85	263.619	4.22249	98.1311
Skin Cutaneous Melanoma	Metastatic	q = 3	0.00101725	1.26769	0.510891	0.99926	0.00171291	90	0.00616774	-4.39e-05	1.24989	0.633233	0.000357501	81	191.47	3.57397	99.0968
	Primary tumor	q = 0	0.20937	3.44467	0.98111	0.843705	0	100	0.25866	-0.00165542	3.35249	0.988123	0	87	283.24	85.3742	37.0697
	Primary Tumor	q = 1	0.029896	1.84757	0.681073	0.978909	0.00169444	87	0.0580486	-0.00103884	1.80162	0.760418	0.000464904	85	103.508	7.29195	88.4318
	Primary Tumor	q = 2	0.013177	1.34943	0.60387	0.990595	0.00143642	90	0.0307114	-0.000653384	1.32191	0.7183	0.000217767	81	63.0339	4.1154	95.2526
	Primary Tumor	q = 3	0.00962838	1.17875	0.599307	0.993057	0.00229137	89	0.0242792	-0.000459523	1.14827	0.698207	0.000554558	80	2183.54	3.4198	95.5338
Stomach Adenocarcinoma	Primary tumor	q = 0	0.0319514	4.43851	0.664476	0.977598	0	100	0.0785202	-0.000261808	4.27084	0.852386	0	100	300.656	103.568	81.7833
Stomach Adenocarcinoma	Primary Tumor	q = 1	0.00542242	1.60447	0.502357	0.996033	0.000903138	89	0.0140926	-5.44e-05	1.57625	0.597913	0.000378737	74	449.545	5.17218	98.143
Stomach Adenocarcinoma	Primary Tumor	q = 2	-0.00180928	1.06871	0.514012	1.00096	0.000414482	91	-0.00166045	-5.75e-06	1.07038	0.604767	5.58e-05	77	462.927	2.88314	103.655
Stomach Adenocarcinoma	Primary Tumor	q = 3	-0.00509206	0.889919	0.513934	1.00324	0.000218898	92	-0.00945269	1.58e-05	0.910181	0.6123	0.000388298	79	421.385	2.36572	106.077
Stomach Adenocarcinoma	Solid tissue normal	q = 0	0.117487	4.08216	0.91655	0.915098	0	100	0.208932	-0.00453186	3.942	0.979685	0	100	47.797	93.2666	63.6613
Stomach Adenocarcinoma	Solid Tissue Normal	q = 1	0.0349438	1.67854	0.605379	0.975232	0.00258298	82	0.0721512	-0.00195386	1.62698	0.726413	0.000479812	85	47.6379	6.17044	88.3073
Stomach Adenocarcinoma	Solid Tissue Normal	q = 2	0.0395461	1.22418	0.603838	0.971701	0.00261511	79	0.082834	-0.00236693	1.17199	0.693656	0.00186924	82	57.8112	4.00424	88.1541
Stomach Adenocarcinoma	Solid Tissue Normal	q = 3	0.0342362	1.06842	0.594681	0.975294	0.00350078	77	0.0804419	-0.00234309	1.00562	0.702912	0.00165017	76	44.9969	3.36662	89.1393
Testicular Germ Cell Tumors	Primary tumor	q = 0	0.218008	3.3184	0.987116	0.836804	0	100	0.247595	-0.000825142	3.26899	0.990322	0	66	700.184	89.6969	32.034
Testicular Germ Cell Tumors	Primary Tumor	q = 1	0.0156039	1.74371	0.603096	0.988995	0.00122093	91	0.0407936	-0.000623404	1.68716	0.711856	0.000500337	76	76.7212	6.17125	92.239
Testicular Germ Cell Tumors	Primary Tumor	q = 2	0.00380088	1.32073	0.552954	0.997218	0.00186578	90	0.0144289	-0.000271994	1.29821	0.673889	0.000219257	80	68.8582	3.82333	98.4124
Testicular Germ Cell Tumors	Primary Tumor	q = 3	0.00155458	1.17956	0.567716	0.998776	0.00144878	84	0.00773218	-0.000174675	1.16837	0.656962	0.00101142	82	137.238	3.284	99.927
Thymoma	Primary tumor	q = 0	0.217178	3.35343	0.988544	0.837486	0	100	0.24718	-0.000846598	3.29987	0.99195	0	54	1151.26	95.1623	31.287
Thymoma	Primary Tumor	q = 1	0.0172875	1.80211	0.590525	0.987795	0.0025738	88	0.0347362	-0.000604816	1.77642	0.699154	0.000416411	83	104.264	6.60679	93.662
Thymoma	Primary Tumor	q = 2	0.00695089	1.34318	0.572015	0.994903	0.00231692	88	0.0195817	-0.000362812	1.31819	0.678581	0.000325111	84	237.803	3.98334	97.1089
Thymoma	Primary Tumor	q = 3	0.00337543	1.19652	0.570513	0.997355	0.00184679	89	0.0147383	-0.000294984	1.17074	0.689151	0.000384944	80	92.485	3.3803	98.5043
Thyroid Carcinoma	Primary tumor	q = 0	0.15014	3.69291	0.956733	0.890278	0	100	0.220453	-0.00053604	3.46061	0.989961	0	100	433.668	96.6906	41.6791
Thyroid Carcinoma	Primary Tumor	q = 1	0.00596402	1.81602	0.53009	0.995795	0.00129224	88	0.0132609	-5.38e-05	1.79105	0.627087	0.000268437	82	579.467	6.37289	96.7504
Thyroid Carcinoma	Primary Tumor	q = 2	0.000457166	1.28406	0.530051	0.999623	0.000310605	92	0.00134194	-9.76e-07	1.2791	0.61666	0.000407534	86	4967.77	3.63062	99.4425
Thyroid Carcinoma	Primary Tumor	q = 3	-0.000695108	1.10329	0.5235	1.00042	0.000729282	94	-0.00244242	1.37e-05	1.10884	0.604568	1.26e-06	83	344.581	3.00034	100.815
	Solid tissue normal	q = 0	0.211904	3.46462	0.981569	0.841638	0	100	0.268486	-0.00301143	3.38556	0.988174	0	68	366.013	81.3498	40.2239
	Solid Tissue Normal	q = 1	0.0308949	1.77577	0.704433	0.978115	0.0013748	82	0.0588426	-0.00188423	1.75402	0.764817	0.0012183	74	44.0283	6.70649	90.8079
	Solid Tissue Normal	q = 2	0.0132196	1.32827	0.617277	0.990368	0.00197647	76	0.0231392	-0.000730012	1.3224	0.695754	0.00188659	80	41.5069	3.98219	96.9957
	Solid Tissue Normal	q = 3	0.00617971	1.17778	0.608775	0.995263	0.00204658	81	0.0113855	-0.000280611	1.16979	0.699402	0.000191528	77	30.2075	3.31954	98.8469
Uterine Carcinosarcoma	Primary tumor	q = 0	0.222574	3.42151	0.982455	0.83301	0	100	0.272598	-0.00283809	3.35477	0.988052	0	75	259.453	81.3141	38.6143
Uterine Carcinosarcoma	Primary Tumor	q = 1	0.0186149	1.66818	0.669816	0.986782	0.00135299	77	0.0319665	-0.00086715	1.65269	0.758449	0.00106376	76	41.8426	5.68523	94.2576
Uterine Carcinosarcoma	Primary Tumor	q = 2	0.00597084	1.16904	0.669702	0.995475	0.00238769	79	0.00531863	-6.12e-06	1.17248	0.744162	0.000994619	72	48.7538	3.28964	99.1801
Uterine Carcinosarcoma	Primary Tumor	q = 3	0.00263411	1.00638	0.667033	0.99778	0.00229972	79	-0.00200583	0.000267265	1.01423	0.724751	0.00234377	73	44.2892	2.75601	100.416
Uterine Corpus Endometrial Carcinoma	Primary tumor	q = 0	0.0786534	4.12344	0.826499	0.943935	0	100	0.152593	-0.000333484	3.8413	0.93253	0	100	462.921	101.89	60.7904
Uterine Corpus Endometrial Carcinoma	Primary Tumor	q = 1	0.015812	2.10331	0.567071	0.988868	0.000186617	93	0.0312805	-7.04e-05	2.0464	0.674041	0.000307323	78	728.981	9.12802	90.8808
Uterine Corpus Endometrial Carcinoma	Primary Tumor	q = 2	0.00913322	1.59371	0.494547	0.993539	0.000470862	95	0.019805	-4.56e-05	1.5527	0.616022	7.24e-07	86	547.712	5.23253	94.6614
Uterine Corpus Endometrial Carcinoma	Primary Tumor	q = 3	0.00731308	1.43595	0.506257	0.994796	0.000900142	92	0.0161007	-3.84e-05	1.40257	0.61715	8.85e-06	87	619.601	4.41809	95.9987
Uveal Melanoma	Primary tumor	q = 0	0.252173	3.24176	0.987182	0.808866	0	100	0.289695	-0.0016816	3.19532	0.990814	0	62	378.042	87.961	30.533
Uveal Melanoma	Primary Tumor	q = 1	0.0192682	1.88656	0.630999	0.986392	0.00295809	84	0.0337955	-0.000729675	1.86986	0.732735	0.000521836	76	53.0612	7.17298	93.5259
Uveal Melanoma	Primary Tumor	q = 2	0.0114857	1.38964	0.608292	0.991796	0.00291434	77	0.0200654	-0.000489481	1.38214	0.709405	0.00053457	86	38.9964	4.21476	96.8653
Uveal Melanoma	Primary Tumor	q = 3	0.0113852	1.21994	0.606809	0.991818	0.00265533	74	0.0228837	-0.000592109	1.20689	0.69875	0.00141599	84	46.2983	3.56185	96.7003
Bacteria
Cancer Disease	Tissue Site	Diversity Order	Power Law (PL)						PL with Exponential Cutoff (PLEC)
			z	ln(c)	R	g	p-value	N	z	d	ln(c)	R	p-value	N	Amax	Dmax	LGD
Adrenocortical Carcinoma	Primary tumor	q = 0	0.204246	6.46487	0.961794	0.847794	0	100	0.312918	-0.0048223	6.28732	0.993986	0	100	66.6652	1454.83	44.2998
		q = 1	0.0245117	3.07119	0.564985	0.975811	0.00253634	77	0.0295585	-0.00104731	3.10392	0.667529	0.00104131	75	72.4149	24.7639	106.813
		q = 2	0.0240098	2.24694	0.52571	0.972153	0.00529634	76	0.0277674	-0.00104812	2.28696	0.663978	0.00124459	75	32.9921	11.3567	113.762
		q = 3	0.00163959	2.01039	0.525536	0.987555	0.00312138	71	0.0346126	-0.00153126	1.96968	0.662435	0.00108844	77	54.9605	8.68453	116.828
Bladder Urothelial Carcinoma	Primary tumor	q = 0	0.0795576	6.89382	0.805928	0.943279	0	100	0.168287	-0.000820457	6.61728	0.941908	0	100	205.546	1548.39	63.8003
		q = 1	0.0467035	2.85582	0.487528	0.964394	0.000890199	92	-0.00331933	0.000342247	3.04661	0.610916	0.000485798	70	161.676	22.0481	94.7218
		q = 2	0.082622	1.91504	0.477625	0.93727	0.00129278	89	0.0311035	0.000269965	2.13897	0.597838	4.85e-05	73	182.685	10.7454	86.3353
		q = 3	0.0764041	1.65542	0.445743	0.941999	0.00224861	92	0.0312313	0.000262928	1.84614	0.581042	0.00059947	77	356.856	8.09298	86.3026
Brain Lower Grade Glioma	Primary tumor	q = 0	0.076128	6.89458	0.814308	0.945792	0	100	0.158457	-0.00061578	6.62106	0.946543	0	100	257.723	1544.1	64.0176
Brain Lower Grade Glioma	Primary Tumor	q = 1	0.0824602	2.92322	0.594669	0.93949	7.57e-05	93	0.0914836	-0.000116622	2.91227	0.694363	1.33e-07	78	486.173	30.0192	73.6505
Brain Lower Grade Glioma	Primary Tumor	q = 2	0.146338	1.93037	0.640739	0.890751	0.00034927	97	0.175427	-0.000243462	1.8505	0.724982	1.24e-06	74	479.347	16.2535	54.2195
Brain Lower Grade Glioma	Primary Tumor	q = 3	0.164132	1.57696	0.669921	0.877108	0.00011178	96	0.194173	-0.000241918	1.49458	0.750551	2.42e-06	68	470.5	12.6018	49.0627
Breast Invasive Carcinoma	Primary tumor	q = 0	0.0262437	7.16253	0.580597	0.981637	0	100	0.0672178	-0.000143453	6.99599	0.769686	0	100	469.09	1544.04	83.609
Breast Invasive Carcinoma	Primary Tumor	q = 1	0.0402292	3.1302	0.432157	0.970106	0.000363833	92	0.0483005	-5.58e-05	3.12238	0.573579	1.87e-06	78	632.526	29.9929	87.3861
Breast Invasive Carcinoma	Primary Tumor	q = 2	0.071877	2.13764	0.461928	0.946387	0.000439663	92	0.0883244	-0.000122187	2.13295	0.593351	8.56e-08	78	454.774	13.9117	78.322
Breast Invasive Carcinoma	Primary Tumor	q = 3	0.0779453	1.807	0.456289	0.942087	0.000866706	97	0.100825	-0.000136623	1.77537	0.621005	6.07e-11	75	749.215	10.5436	74.5141
	Solid tissue normal	q = 0	0.112287	6.84202	0.890782	0.918982	0	100	0.210467	-0.0031293	6.65158	0.971725	0	100	68.4232	1521.49	61.7159
	Solid Tissue Normal	q = 1	-0.0473422	3.23603	0.585016	1.02712	0.000616559	75	-0.131356	0.0032071	3.35187	0.674581	0.000652837	80	69.9324	20.0097	139.2
	Solid Tissue Normal	q = 2	-0.137156	2.39096	0.577582	1.08309	0.00269315	80	-0.263608	0.00515301	2.53391	0.699612	0.000517509	80	96.3931	5.87467	223.674
	Solid Tissue Normal	q = 3	-0.156468	2.11416	0.582485	1.09601	0.00208807	81	-0.269705	0.00479167	2.22586	0.687918	0.000668237	84	134.82	4.17004	232.401
Cervical Squamous Cell Carcinoma and Endocervical Adenocarcinoma	Primary tumor	q = 0	0.0899497	6.8636	0.828298	0.935618	0	100	0.18329	-0.00116323	6.59955	0.947811	0	100	158.092	1546.72	62.0283
Cervical Squamous Cell Carcinoma and Endocervical Adenocarcinoma	Primary Tumor	q = 1	0.0703331	2.91581	0.522168	0.947764	0.00170006	84	0.0801759	-0.000301057	2.92327	0.606668	1.45e-06	79	227.83	27.0016	82.4264
Cervical Squamous Cell Carcinoma and Endocervical Adenocarcinoma	Primary Tumor	q = 2	0.128128	1.93939	0.545512	0.903923	0.0001041	89	0.135597	-0.000508282	2.01351	0.61774	4.12e-05	76	487.041	14.0437	71.3858
Cervical Squamous Cell Carcinoma and Endocervical Adenocarcinoma	Primary Tumor	q = 3	0.141284	1.60985	0.555634	0.894065	0.000866287	90	0.147248	-0.000425872	1.67614	0.637725	0.000268419	73	202.277	10.6537	65.7537
Cholangiocarcinoma	Primary tumor	q = 0	0.241818	6.31115	0.986311	0.817222	0	100	0.306644	-0.00546975	6.24025	0.992999	0	89	103.082	1373.97	40.4975
Cholangiocarcinoma	Primary Tumor	q = 1	0.227097	1.92785	0.770139	0.813521	0.004846	66	-0.0202347	0.0150536	2.33814	0.781811	0.00212346	81	244.773	14.7464	93.2311
Cholangiocarcinoma	Primary Tumor	q = 2	0.296028	1.0303	0.726293	0.757588	0.00628793	76	-0.067166	0.0246041	1.58721	0.764813	0.00232154	77	245.06	7.60718	84.6807
Cholangiocarcinoma	Primary Tumor	q = 3	0.300706	0.822114	0.710968	0.7575	0.00671251	79	-0.11164	0.0276973	1.45934	0.750935	0.00195516	73	27.9944	5.28113	85.6471
Colon Adenocarcinoma	Primary tumor	q = 0	0.029733	7.1565	0.576331	0.97916	0	100	0.0775454	-0.000269948	6.98455	0.76877	0	100	287.799	1549.95	82.8584
Colon Adenocarcinoma	Primary Tumor	q = 1	0.0424349	2.93239	0.541629	0.969236	0.000369619	92	0.0609432	-0.000121483	2.87502	0.672704	2.14e-05	86	645.069	24.6065	83.934
Colon Adenocarcinoma	Primary Tumor	q = 2	0.0314742	2.1029	0.477461	0.976882	0.000444518	95	0.0582387	-0.000156226	2.01172	0.640606	3.9e-06	87	412.411	10.116	88.869
Colon Adenocarcinoma	Primary Tumor	q = 3	0.0256447	1.83682	0.475831	0.981062	0.00075402	93	0.051645	-0.000162862	1.75409	0.630854	7.89e-05	88	393.425	7.4924	92.8058
	Solid tissue normal	q = 0	0.2224	6.47448	0.974181	0.833158	0	100	0.321118	-0.00789813	6.36577	0.994168	0	100	44.7874	1397.92	46.5611
	Solid Tissue Normal	q = 1	0.0330808	3.26715	0.610371	0.971058	0.00525614	69	0.0463538	-0.00202837	3.27267	0.701728	0.00308858	71	19.7669	29.9977	99.7979
	Solid Tissue Normal	q = 2	0.0473409	2.41141	0.592997	0.954763	0.00468614	67	0.0597655	-0.00222436	2.41965	0.704234	0.00104558	73	17.7102	13.8915	103.653
	Solid Tissue Normal	q = 3	0.0289729	2.14137	0.580109	0.966901	0.00438097	66	0.0378799	-0.00250257	2.16994	0.681492	0.00214184	75	19.2606	10.1721	110.991
Esophageal Carcinoma	Primary tumor	q = 0	0.017424	7.24955	0.677075	0.987846	6.58e-16	100	0.0432223	-0.000519691	7.18839	0.850894	0	100	83.6246	1534.98	91.712
Esophageal Carcinoma	Primary Tumor	q = 1	0.072255	2.49898	0.647081	0.947973	0.0010971	94	0.118697	-0.00101098	2.40247	0.743994	0.00049718	85	1223.3	17.5409	74.28
Esophageal Carcinoma	Primary Tumor	q = 2	0.0869656	1.80076	0.6552	0.937239	0.000257342	91	0.164429	-0.00164989	1.63059	0.774579	0.00021027	91	118.154	9.33669	68.7132
Esophageal Carcinoma	Primary Tumor	q = 3	0.0845914	1.62016	0.624218	0.938948	0.000376249	93	0.167415	-0.00178446	1.441	0.753587	0.000732768	95	115.772	7.7347	69.7789
Glioblastoma Multiforme	Primary tumor	q = 0	0.0462717	7.09065	0.752517	0.9674	0	100	0.105248	-0.00071904	6.92257	0.911182	0	100	146.532	1544.02	77.798
Glioblastoma Multiforme	Primary Tumor	q = 1	0.0556523	2.89094	0.547467	0.959287	0.000928605	88	0.0788852	-0.000451946	2.86736	0.654937	0.000464485	85	275.412	24.6798	84.8012
Glioblastoma Multiforme	Primary Tumor	q = 2	0.0662821	2.04698	0.520766	0.950211	0.00236852	90	0.114447	-0.0007311	1.95455	0.635557	0.000587755	78	175.189	11.5058	82.8453
Glioblastoma Multiforme	Primary Tumor	q = 3	0.0601349	1.7537	0.523245	0.954422	0.00139376	87	0.10562	-0.000764971	1.68375	0.63055	8.64e-05	76	174.574	8.32994	89.0546
Head and Neck Squamous Cell Carcinoma	Primary tumor	q = 0	0.0682076	6.94479	0.765497	0.951548	0	100	0.151054	-0.000615001	6.66895	0.9188	0	100	246.596	1555.24	66.9057
Head and Neck Squamous Cell Carcinoma	Primary Tumor	q = 1	0.0767711	2.86987	0.571408	0.942536	0.000205187	87	0.0793857	-0.000149651	2.9155	0.636795	8.26e-06	71	522.179	28.2937	83.3273
Head and Neck Squamous Cell Carcinoma	Primary Tumor	q = 2	0.141371	1.82297	0.569822	0.893628	0.00035128	93	0.133655	-7.74e-05	1.90088	0.665643	0.000275895	71	465.627	14.1965	62.2815
Head and Neck Squamous Cell Carcinoma	Primary Tumor	q = 3	0.164151	1.43896	0.594443	0.876435	0.000637796	92	0.14158	-2.5e-05	1.58946	0.68134	0.00027991	69	380.767	10.9283	58.0757
	Solid tissue normal	q = 0	0.222479	6.49051	0.954647	0.832505	8.17e-13	100	0.336653	-0.00819786	6.34817	0.979126	2.82e-15	94	51.9991	1460.88	45.2197
	Solid Tissue Normal	q = 1	0.112688	3.15486	0.654543	0.914674	0.00379415	70	0.0896528	-0.000479516	3.24102	0.714309	0.00343921	73	30.8114	33.8007	83.5688
	Solid Tissue Normal	q = 2	0.201013	2.18816	0.657094	0.844037	0.00357495	69	0.112497	0.00192571	2.42843	0.722891	0.00173552	71	32.8978	17.1821	77.186
	Solid Tissue Normal	q = 3	0.217703	1.86776	0.649838	0.83044	0.0046206	71	0.0930638	0.00423441	2.15512	0.732906	0.00114621	66	28.5877	12.8512	75.9503
Kidney Chromophobe	Primary tumor	q = 0	0.199079	6.49906	0.961853	0.851868	1.11e-18	100	0.2908	-0.00479522	6.36295	0.988897	0	100	69.541	1450.47	46.0872
Kidney Chromophobe	Primary Tumor	q = 1	0.0790472	2.9808	0.644978	0.940609	0.00167605	85	0.0787727	-0.000683724	3.00896	0.736144	0.000754816	76	45.1765	26.2115	86.615
Kidney Chromophobe	Primary Tumor	q = 2	0.168137	1.9852	0.681482	0.87189	0.00259836	84	0.146496	-0.000469097	2.09515	0.735343	0.00179603	71	72.304	13.6401	70.6873
Kidney Chromophobe	Primary Tumor	q = 3	0.200134	1.64305	0.721565	0.847244	0.000889278	88	0.17621	1.86e-05	1.73534	0.767967	0.0011217	65	114.383	11.3833	61.4464
Kidney Renal Clear Cell Carcinoma	Primary tumor	q = 0	0.0335543	7.11958	0.645655	0.976463	0	100	0.0819686	-0.000192564	6.92887	0.828638	0	100	425.782	1545.54	80.011
Kidney Renal Clear Cell Carcinoma	Primary Tumor	q = 1	0.0445502	3.15436	0.593181	0.968342	0.000233753	98	0.0733711	-0.00011902	3.04763	0.704116	0	80	937.429	31.5031	77.2697
Kidney Renal Clear Cell Carcinoma	Primary Tumor	q = 2	0.0693419	2.37157	0.62184	0.950166	5.35e-06	98	0.124083	-0.000213643	2.15625	0.729132	2.34e-11	87	839.083	17.0839	65.7235
Kidney Renal Clear Cell Carcinoma	Primary Tumor	q = 3	0.0695713	2.10399	0.562319	0.94981	0.000100492	99	0.12932	-0.000242775	1.87757	0.693149	1.53e-11	88	2919.28	13.2378	67.0594
Kidney Renal Clear Cell Carcinoma	Solid tissue normal	q = 0	0.182189	6.56146	0.967438	0.865283	0	100	0.270909	-0.0042854	6.42341	0.994395	0	100	67.2449	1451.39	48.884
Kidney Renal Clear Cell Carcinoma	Solid Tissue Normal	q = 1	-0.0997564	2.87179	0.609103	1.0617	0.0029067	78	-0.175371	0.00446865	2.94645	0.679601	0.0013265	72	67.8821	11.9162	170.93
Kidney Renal Clear Cell Carcinoma	Solid Tissue Normal	q = 2	-0.13725	1.96306	0.59391	1.08489	0.00157539	78	-0.217949	0.00540363	2.01294	0.658946	0.00177862	74	65.2641	4.18818	191.408
Kidney Renal Clear Cell Carcinoma	Solid Tissue Normal	q = 3	-0.136699	1.6572	0.589433	1.08534	0.00142919	79	-0.222315	0.0053952	1.73201	0.657884	0.000963843	72	45.943	3.10431	189.479
Kidney Renal Papillary Cell Carcinoma	Primary tumor	q = 0	0.1101	6.7589	0.873145	0.920636	0	100	0.207044	-0.00128554	6.49043	0.966607	0	100	162.524	1534.99	56.3201
Kidney Renal Papillary Cell Carcinoma	Primary Tumor	q = 1	0.10997	2.51122	0.605395	0.917189	0.0016228	88	0.134832	-0.000474743	2.47289	0.681735	9.68e-05	79	309.563	22.0866	73.3938
Kidney Renal Papillary Cell Carcinoma	Primary Tumor	q = 2	0.166184	1.55714	0.610374	0.873617	0.00128433	96	0.2151	-0.000628122	1.42422	0.718841	0.000467764	77	297.156	11.7408	55.4885
Kidney Renal Papillary Cell Carcinoma	Primary Tumor	q = 3	0.177941	1.26453	0.622808	0.864887	0.000413196	97	0.215463	-0.000576548	1.18336	0.712068	0.000189878	74	3959.1	9.89974	53.5265
Kidney Renal Papillary Cell Carcinoma	Solid tissue normal	q = 0	0.243846	6.38545	0.985344	0.81564	6.66e-18	100	0.320357	-0.00759524	6.31577	0.995573	0	100	94.7686	1381.45	43.5997
Kidney Renal Papillary Cell Carcinoma	Solid Tissue Normal	q = 1	0.0375193	3.37121	0.620385	0.962575	0.0060268	71	0.0185857	0.0011423	3.39602	0.722329	0.00200633	80	21.4421	32.9029	101.565
Kidney Renal Papillary Cell Carcinoma	Solid Tissue Normal	q = 2	0.00475332	2.67328	0.639187	0.978254	0.00410751	72	-0.0839093	0.00981311	2.70242	0.722425	0.00263215	80	13.7567	15.0088	113.168
Kidney Renal Papillary Cell Carcinoma	Solid Tissue Normal	q = 3	-0.020193	2.42406	0.649798	0.99622	0.00408888	71	-0.14888	0.0143283	2.45823	0.725515	0.00264229	76	16.1596	10.8535	119.064
Liver Hepatocellular Carcinoma	Primary tumor	q = 0	0.0995031	6.79215	0.854275	0.928561	0	100	0.195214	-0.00100783	6.50587	0.962831	0	100	194.248	1539.02	58.0001
Liver Hepatocellular Carcinoma	Primary Tumor	q = 1	0.0920756	2.50793	0.578393	0.931422	0.000420348	90	0.136596	-0.000459874	2.37476	0.701039	9.42e-06	74	233.775	20.4284	70.8837
Liver Hepatocellular Carcinoma	Primary Tumor	q = 2	0.14968	1.55803	0.608916	0.887265	0.00117005	97	0.181111	-0.000469264	1.50917	0.690138	0.00049425	76	279.716	10.8561	58.7827
Liver Hepatocellular Carcinoma	Primary Tumor	q = 3	0.164755	1.25114	0.633505	0.875985	5.13e-05	96	0.189021	-0.000433059	1.23553	0.69861	4.99e-05	75	432.447	8.95682	54.6142
Liver Hepatocellular Carcinoma	Solid tissue normal	q = 0	0.215478	6.50377	0.958467	0.838477	2.22e-18	100	0.334975	-0.00798057	6.35236	0.989123	0	99	46.2853	1446.23	46.5115
Liver Hepatocellular Carcinoma	Solid Tissue Normal	q = 1	0.0797103	3.0285	0.593256	0.932362	0.00604112	69	-0.00608649	0.00552937	3.12634	0.691801	0.00300157	74	26.825	26.8171	93.1877
Liver Hepatocellular Carcinoma	Solid Tissue Normal	q = 2	0.147432	2.04677	0.617134	0.875586	0.00421769	66	-0.109433	0.0142401	2.44003	0.673879	0.00271037	75	20.8776	11.4573	93.784
Liver Hepatocellular Carcinoma	Solid Tissue Normal	q = 3	0.155632	1.72455	0.614432	0.869533	0.00501759	66	-0.160536	0.01853	2.1747	0.685565	0.00142941	73	22.9178	8.2766	93.8654
Lung Adenocarcinoma	Primary tumor	q = 0	0.070407	6.92908	0.77324	0.94996	0	100	0.15416	-0.000621731	6.65022	0.922895	0	100	248.283	1550.1	66.0282
Lung Adenocarcinoma	Primary Tumor	q = 1	0.0502818	3.12802	0.527853	0.963807	0.000350188	94	0.0359649	4.9e-05	3.19601	0.646044	2.96e-05	80	242.703	29.9018	84.286
Lung Adenocarcinoma	Primary Tumor	q = 2	0.0855188	2.20707	0.540726	0.937551	0.00099831	90	0.0757163	-5.59e-05	2.28677	0.629182	1.14e-07	79	689.503	14.9863	75.2623
Lung Adenocarcinoma	Primary Tumor	q = 3	0.0935134	1.87319	0.536454	0.931457	0.000934099	90	0.0758232	-3.23e-05	1.98993	0.611554	0.000132286	79	404.686	11.1989	74.7563
Lung Adenocarcinoma	Solid tissue normal	q = 0	0.233722	6.31537	0.983878	0.823968	0	100	0.306216	-0.00419443	6.21446	0.995946	0	100	189.776	1422.95	39.3561
Lung Adenocarcinoma	Solid Tissue Normal	q = 1	0.0434317	3.23306	0.671146	0.968019	0.00206703	83	0.0535321	-0.000840446	3.22855	0.736685	0.000954103	81	96.5304	30.1559	89.5652
Lung Adenocarcinoma	Solid Tissue Normal	q = 2	0.0397744	2.29706	0.660255	0.968815	0.00190446	83	0.0392917	-0.000127025	2.30167	0.714836	0.00107649	77	64.5719	11.5703	95.2876
Lung Adenocarcinoma	Solid Tissue Normal	q = 3	0.0185528	1.95023	0.658465	0.983634	0.00139554	80	0.00802764	0.000329391	1.97261	0.696982	0.00169488	79	52.9847	7.49502	105.162
Lung Squamous Cell Carcinoma	Primary tumor	q = 0	0.0658344	6.95646	0.798145	0.953293	0	100	0.139231	-0.000577359	6.71621	0.933405	0	100	242.173	1541.98	68.169
	Primary Tumor	q = 1	0.0485415	3.44561	0.545756	0.964873	0.000894053	95	0.0942804	-0.000341657	3.29322	0.667697	5.25e-10	79	248.497	41.9154	78.3203
	Primary Tumor	q = 2	0.0876504	2.57445	0.552839	0.935437	0.000772996	95	0.146958	-0.000517776	2.4028	0.661481	7.83e-07	86	521.488	22.3296	69.0397
	Primary Tumor	q = 3	0.0989848	2.21381	0.557316	0.926824	0.000684428	90	0.158123	-0.000583865	2.06906	0.652989	4.85e-05	84	295.308	16.6534	68.1892
	Solid tissue normal	q = 0	0.212465	6.49699	0.974029	0.841161	0	100	0.302642	-0.0061621	6.38499	0.9941	0	100	61.5123	1446.74	46.0943
	Solid Tissue Normal	q = 1	0.088485	3.15581	0.609612	0.931269	0.00408986	69	0.100418	-0.00246981	3.19654	0.692129	0.00182989	68	48.0344	32.6849	87.1363
	Solid Tissue Normal	q = 2	0.167788	2.15235	0.65288	0.868965	0.00185429	64	0.135435	-0.00194005	2.33176	0.697331	0.00347813	66	38.5271	15.3232	79.1001
	Solid Tissue Normal	q = 3	0.163078	1.8529	0.64346	0.873872	0.00379279	74	0.119532	-0.000132077	2.00786	0.702034	0.00308807	72	63.9048	11.4384	75.9079
Lymphoid Neoplasm Diffuse Large B-cell Lymphoma	Primary tumor	q = 0	0.200882	6.58493	0.959951	0.850251	0	100	0.309508	-0.00770291	6.45363	0.990473	0	100	42.8038	1469.58	49.6699
Lymphoid Neoplasm Diffuse Large B-cell Lymphoma	Primary Tumor	q = 1	-0.0165134	2.60362	0.611469	0.992577	0.00446024	76	-0.330264	0.0228287	2.91673	0.731868	0.00061186	76	35.5081	11.4197	159.542
Lymphoid Neoplasm Diffuse Large B-cell Lymphoma	Primary Tumor	q = 2	-0.0268258	1.81965	0.59957	0.995444	0.00647153	73	-0.452795	0.0296093	2.3319	0.722967	0.00183842	80	100.211	5.16175	193.251
Lymphoid Neoplasm Diffuse Large B-cell Lymphoma	Primary Tumor	q = 3	-0.0310074	1.58955	0.590955	1.00037	0.00659	72	-0.486953	0.0314946	2.13446	0.731881	0.00076654	77	69.613	4.05352	187.273
Mesothelioma	Primary tumor	q = 0	0.176403	6.57655	0.935345	0.869647	1.55e-17	100	0.276434	-0.00406243	6.40497	0.976982	0	100	72.7576	1484.31	48.8665
Mesothelioma	Primary Tumor	q = 1	0.127661	2.35079	0.618512	0.90037	0.00123435	84	0.117078	-0.000924273	2.44926	0.707977	0.000759196	81	553.379	17.8209	85.2005
Mesothelioma	Primary Tumor	q = 2	0.202464	1.39172	0.634374	0.841176	0.00161896	85	0.134648	0.000646202	1.63021	0.702507	0.00126352	78	118.708	9.17336	74.1033
Mesothelioma	Primary Tumor	q = 3	0.209427	1.1256	0.638758	0.836395	0.00120937	85	0.117106	0.00159256	1.41546	0.702295	0.000946722	73	69.9747	7.10532	72.9201
Ovarian Serous Cystadenocarcinoma	Primary tumor	q = 0	0.0126135	7.25339	0.5459	0.991218	0	100	0.0329416	-9.54e-05	7.17661	0.731253	0	100	345.979	1534.88	92.0589
Ovarian Serous Cystadenocarcinoma	Primary Tumor	q = 1	0.0350921	3.23292	0.606344	0.975224	0.000506412	99	0.0681328	-0.000154182	3.10972	0.721544	5.04e-06	89	727.964	31.8063	80.9057
Ovarian Serous Cystadenocarcinoma	Primary Tumor	q = 2	0.0598243	2.5231	0.68688	0.957399	1.75e-05	99	0.116314	-0.000262005	2.31048	0.783227	5.22e-05	92	783.801	18.3841	69.1444
Ovarian Serous Cystadenocarcinoma	Primary Tumor	q = 3	0.0717094	2.25752	0.702035	0.948694	3.06e-05	100	0.136368	-0.000299644	2.01375	0.79419	1.03e-06	94	776.329	15.2225	64.3475
Pancreatic Adenocarcinoma	Primary tumor	q = 0	0.141967	6.63876	0.927619	0.896533	0	100	0.239842	-0.00203463	6.40964	0.985867	0	100	119.492	1502.21	50.9963
Pancreatic Adenocarcinoma	Primary Tumor	q = 1	0.0845832	2.43906	0.592238	0.934565	0.00273101	92	0.0660395	0.000126284	2.52178	0.698473	2.75e-05	73	160.963	17.0332	95.8012
Pancreatic Adenocarcinoma	Primary Tumor	q = 2	0.123317	1.53647	0.601831	0.905031	0.000552775	93	0.0847459	0.000215199	1.70927	0.669686	7e-05	70	113.617	8.26147	87.7269
Pancreatic Adenocarcinoma	Primary Tumor	q = 3	0.123612	1.28862	0.584059	0.905587	0.00145398	95	0.0807039	0.000412423	1.45105	0.670573	0.000358611	69	145.501	6.49065	83.5911
Pheochromocytoma and Paraganglioma	Primary tumor	q = 0	0.14048	6.64062	0.939469	0.89769	0	100	0.228345	-0.00182655	6.43493	0.988633	0	100	126.772	1495.45	51.2796
Pheochromocytoma and Paraganglioma	Primary Tumor	q = 1	0.110024	2.39565	0.594658	0.91754	0.00143678	88	0.142968	-0.000929147	2.35003	0.685715	0.00105917	77	122.516	18.6674	73.9071
Pheochromocytoma and Paraganglioma	Primary Tumor	q = 2	0.16482	1.47041	0.615675	0.875561	8.44e-05	93	0.182113	-0.000701102	1.48176	0.693675	0.000998992	78	215.914	9.64782	60.9805
Pheochromocytoma and Paraganglioma	Primary Tumor	q = 3	0.186302	1.14049	0.657108	0.859527	0.000254626	89	0.171704	-0.00039135	1.27212	0.698353	0.000895602	75	140.521	7.60028	59.2905
Prostate Adenocarcinoma	Primary tumor	q = 0	0.0724086	6.92384	0.772808	0.948492	0	100	0.158858	-0.000660337	6.63839	0.924339	0	100	240.658	1557.29	65.4186
Prostate Adenocarcinoma	Primary Tumor	q = 1	0.0840487	2.67238	0.542529	0.938238	0.000623129	97	0.113626	-0.000297432	2.60467	0.628403	5.59e-05	84	563.622	23.8279	73.2084
Prostate Adenocarcinoma	Primary Tumor	q = 2	0.129323	1.72722	0.588307	0.903922	0.000338082	93	0.186672	-0.000477037	1.56407	0.669443	7.48e-06	77	576.932	12.2952	57.1289
Prostate Adenocarcinoma	Primary Tumor	q = 3	0.128838	1.46272	0.5796	0.904332	0.000336382	93	0.180237	-0.000466034	1.33008	0.652493	3.2e-05	78	454.3	9.25426	57.9242
Prostate Adenocarcinoma	Solid tissue normal	q = 0	0.220368	6.45948	0.964824	0.834675	2.33e-17	100	0.312581	-0.00597584	6.34056	0.987038	0	100	92.0709	1479.75	43.6913
Prostate Adenocarcinoma	Solid Tissue Normal	q = 1	0.063852	3.12966	0.649833	0.944241	0.00280676	76	0.0309761	0.00186597	3.16223	0.730518	0.000721831	78	38.559	27.9049	101.209
Prostate Adenocarcinoma	Solid Tissue Normal	q = 2	0.11379	2.17371	0.669475	0.89896	0.00246031	67	-0.0109694	0.00629545	2.37536	0.721243	0.00185727	78	36.3754	12.7716	106.159
Prostate Adenocarcinoma	Solid Tissue Normal	q = 3	0.111459	1.88108	0.668081	0.90045	0.00191726	66	-0.0546023	0.00813934	2.16729	0.693384	0.00396796	82	30.9635	9.282	109.473
Rectum Adenocarcinoma	Primary tumor	q = 0	0.0797853	6.93489	0.811897	0.943113	0	100	0.167848	-0.00140506	6.7066	0.939962	0	100	119.855	1543.42	66.6625
Rectum Adenocarcinoma	Primary Tumor	q = 1	0.040926	2.83043	0.52243	0.968939	0.00166891	89	-0.0285128	0.00082543	3.05506	0.649422	0.000415002	81	733.018	20.3538	99.8328
Rectum Adenocarcinoma	Primary Tumor	q = 2	0.0935546	1.81986	0.57965	0.930449	0.000502233	85	-0.069393	0.00180677	2.36268	0.670398	6.22e-06	66	101.455	9.18062	96.2341
Rectum Adenocarcinoma	Primary Tumor	q = 3	0.110425	1.49069	0.602878	0.918239	0.000777298	84	-0.0622164	0.00199393	2.05147	0.677288	0.000167355	64	138.594	7.13017	89.7193
Sarcoma	Primary tumor	q = 0	0.114105	6.74408	0.886008	0.917625	0	100	0.212475	-0.00142994	6.48031	0.974443	0	100	149.561	1526.58	55.82
Sarcoma	Primary Tumor	q = 1	0.100242	2.43633	0.586448	0.923634	0.000562918	89	0.111269	-0.00035161	2.44692	0.674503	0.000103874	77	176.183	19.244	80.5481
Sarcoma	Primary Tumor	q = 2	0.168159	1.40577	0.61513	0.871511	0.000726145	90	0.172502	-0.000428982	1.46361	0.686434	0.0008665	73	171.996	9.72911	65.767
Sarcoma	Primary Tumor	q = 3	0.174175	1.13073	0.619012	0.867323	0.000797268	92	0.172816	-0.000346281	1.20869	0.680219	0.000702943	70	248.202	7.67732	62.5719
Skin Cutaneous Melanoma	Metastatic	q = 0	0.0978189	6.80044	0.852324	0.929807	0	100	0.192573	-0.000982021	6.51556	0.962839	0	100	197.003	1540.47	58.4431
Skin Cutaneous Melanoma	Metastatic	q = 1	0.0692956	2.93848	0.501735	0.945837	0.00101068	93	-0.0211772	0.000787863	3.23807	0.598341	0.000498939	76	211.636	25.6908	96.5397
Skin Cutaneous Melanoma	Metastatic	q = 2	0.119917	1.90443	0.509201	0.904896	0.000475569	88	-0.0301511	0.00137007	2.39435	0.60801	3.66e-05	80	188.706	12.0356	89.07
Skin Cutaneous Melanoma	Metastatic	q = 3	0.119854	1.60272	0.496734	0.905117	0.000657455	87	-0.0367102	0.00134196	2.13965	0.586405	0.000631522	80	257.039	9.22503	91.6054
	Primary tumor	q = 0	0.16452	6.61355	0.933676	0.879094	0	100	0.276783	-0.00390025	6.40479	0.986986	0	100	72.2685	1493.94	50.0704
	Primary Tumor	q = 1	0.11862	2.4574	0.580473	0.904058	0.00226695	78	-0.06902	0.00505142	2.9061	0.683119	0.00067965	81	43621.2	19.1461	101.715
	Primary Tumor	q = 2	0.200776	1.37925	0.59952	0.839528	0.0026694	73	-0.124737	0.00832923	2.17315	0.682814	0.000663443	77	85.4834	7.86417	98.4986
	Primary Tumor	q = 3	0.202492	1.10032	0.593774	0.840189	0.00286795	74	-0.137941	0.00892353	1.91838	0.690212	0.000621262	74	40.2646	5.94601	95.9952
Stomach Adenocarcinoma	Primary tumor	q = 0	0.0088324	7.27809	0.487499	0.993857	0	100	0.0245511	-8.84e-05	7.22149	0.680439	0	100	278.587	1533.18	94.4791
Stomach Adenocarcinoma	Primary Tumor	q = 1	0.0485654	2.88364	0.597809	0.9654	0.00053368	94	0.0797161	-0.00018989	2.78024	0.71781	0.00036227	88	423.446	24.1583	77.8603
Stomach Adenocarcinoma	Primary Tumor	q = 2	0.0647136	2.23242	0.612628	0.953704	7.38e-05	98	0.119558	-0.000306143	2.03661	0.743011	5.27e-10	90	415.622	13.9421	69.2334
Stomach Adenocarcinoma	Primary Tumor	q = 3	0.0691608	2.01166	0.614195	0.950446	9.41e-06	99	0.135633	-0.000368315	1.7742	0.754146	4.84e-09	87	479.43	11.5848	66.7792
Stomach Adenocarcinoma	Solid tissue normal	q = 0	0.0597206	7.10475	0.813872	0.957675	3.43e-09	100	0.131537	-0.00355908	6.99468	0.939707	1.37e-13	100	37.2984	1538.1	79.3223
Stomach Adenocarcinoma	Solid Tissue Normal	q = 1	0.142595	2.49848	0.717764	0.894554	0.00150474	91	0.201781	-0.0032985	2.42941	0.790259	0.0011558	78	102.177	21.5532	63.679
Stomach Adenocarcinoma	Solid Tissue Normal	q = 2	0.221916	1.6532	0.771376	0.831178	0.000297975	96	0.32697	-0.00549771	1.52595	0.838986	6.15e-05	69	82.1903	13.0124	46.5689
Stomach Adenocarcinoma	Solid Tissue Normal	q = 3	0.239457	1.36814	0.766331	0.816571	0.00106036	98	0.333059	-0.00502029	1.26446	0.834131	1.54e-05	69	395.843	11.0934	44.3773
Testicular Germ Cell Tumors	Primary tumor	q = 0	0.181354	6.44873	0.968784	0.865965	0	100	0.257811	-0.00207774	6.28903	0.992846	0	100	135.768	1452.33	43.6715
Testicular Germ Cell Tumors	Primary Tumor	q = 1	0.146335	2.50536	0.641928	0.889874	0.000986119	94	0.144226	-0.000381615	2.55587	0.724537	6.58e-05	83	126.07	23.5238	66.8488
Testicular Germ Cell Tumors	Primary Tumor	q = 2	0.257809	1.43893	0.73968	0.800228	0.000864582	95	0.232311	-8.08e-05	1.57527	0.790151	0.000176915	74	136.207	13.5543	47.1621
Testicular Germ Cell Tumors	Primary Tumor	q = 3	0.281924	1.13285	0.761422	0.779968	0.000431282	98	0.217679	0.00103957	1.3437	0.81772	4.13e-06	68	180.037	10.9448	43.0645
Thymoma	Primary tumor	q = 0	0.164343	6.56278	0.954914	0.879213	0	100	0.250443	-0.00259454	6.39127	0.989253	0	100	106.292	1465.85	48.5375
Thymoma	Primary Tumor	q = 1	0.116912	2.24865	0.596199	0.911029	0.00173936	89	0.117632	-0.000631216	2.30143	0.656097	0.000673448	87	105.466	15.9386	77.2762
Thymoma	Primary Tumor	q = 2	0.183958	1.36506	0.630422	0.859438	0.000823322	91	0.165148	-0.000250194	1.4705	0.709074	0.000564449	75	98.7085	8.68797	64.0157
Thymoma	Primary Tumor	q = 3	0.196552	1.09234	0.642302	0.850267	0.000890785	88	0.158767	0.000244801	1.23439	0.711433	0.000166809	72	7077.16	7.53468	60.24
Thyroid Carcinoma	Primary tumor	q = 0	0.0548059	7.02132	0.71404	0.96124	0	100	0.126988	-0.000550289	6.78285	0.87796	0	100	231.827	1551.43	72.4176
Thyroid Carcinoma	Primary Tumor	q = 1	0.047422	2.9796	0.467626	0.962307	0.00184197	84	-0.0105809	0.000309795	3.213	0.598692	7.23e-06	80	415.871	25.651	105.055
Thyroid Carcinoma	Primary Tumor	q = 2	0.0643127	2.08923	0.436873	0.948128	0.00250523	89	-0.0301105	0.000468122	2.49179	0.579807	0.000115713	79	193.552	11.7067	106.737
Thyroid Carcinoma	Primary Tumor	q = 3	0.0631982	1.79235	0.453094	0.948516	0.00109791	83	-0.0338945	0.000473972	2.20056	0.576035	2.17e-05	79	1692.91	8.6294	111.222
	Solid tissue normal	q = 0	0.170503	6.68548	0.90988	0.874145	8.81e-13	100	0.301947	-0.00760522	6.50252	0.97171	0	100	44.1913	1507.12	53.6676
	Solid Tissue Normal	q = 1	-0.154022	3.29304	0.624516	1.08446	0.00191359	79	-0.383383	0.0152053	3.47929	0.710093	0.00133967	73	44.3326	16.1869	225.008
	Solid Tissue Normal	q = 2	-0.224453	2.59485	0.608371	1.12523	0.00249883	78	-0.496203	0.0180525	2.84345	0.704135	0.000590707	79	59.8043	6.66964	345.605
	Solid Tissue Normal	q = 3	-0.227636	2.31742	0.598393	1.12869	0.00296396	79	-0.499533	0.0181551	2.57326	0.705497	0.000629063	78	35.6816	5.16615	275.255
Uterine Carcinosarcoma	Primary tumor	q = 0	0.209883	6.48885	0.961248	0.843075	0	100	0.310804	-0.00602333	6.3512	0.98845	0	100	86.8065	1456.67	45.6072
Uterine Carcinosarcoma	Primary Tumor	q = 1	0.0323533	2.91048	0.667925	0.96496	0.00466052	75	-0.0669763	0.00578358	3.04137	0.718736	0.0025996	72	38.9896	20.1073	117.877
Uterine Carcinosarcoma	Primary Tumor	q = 2	0.0381941	1.97485	0.662482	0.952825	0.00238361	70	-0.182218	0.0112173	2.34066	0.677045	0.0028825	76	71.4164	8.15606	150.012
Uterine Carcinosarcoma	Primary Tumor	q = 3	0.0380931	1.68128	0.656116	0.95406	0.00227421	68	-0.230746	0.0132481	2.13124	0.675494	0.00189509	75	45.8943	5.75721	159.279
Uterine Corpus Endometrial Carcinoma	Primary tumor	q = 0	0.0139601	7.24481	0.455474	0.99027	0	100	0.0392282	-0.000113965	7.14839	0.642694	0	100	345.092	1538.11	91.1324
Uterine Corpus Endometrial Carcinoma	Primary Tumor	q = 1	0.0539646	3.17399	0.62518	0.96145	3.51e-05	94	0.0732901	-0.000110866	3.11955	0.693726	0.000170935	72	2028.72	34.1324	75.7494
Uterine Corpus Endometrial Carcinoma	Primary Tumor	q = 2	0.069933	2.26598	0.626685	0.94967	9.91e-06	99	0.104568	-0.00015864	2.14127	0.704519	0.000425568	72	1181.17	15.3506	68.0563
Uterine Corpus Endometrial Carcinoma	Primary Tumor	q = 3	0.0676537	1.9576	0.596729	0.951326	6.14e-06	97	0.100757	-0.000164456	1.84467	0.668508	0.000314907	78	818.535	11.002	70.6119
Uveal Melanoma	Primary tumor	q = 0	0.195911	6.46677	0.967092	0.854393	0	100	0.28182	-0.00376845	6.3255	0.990989	0	100	79.8553	1431.69	45.2069
Uveal Melanoma	Primary Tumor	q = 1	0.0524683	2.29733	0.568682	0.953228	0.00259149	78	-0.0987558	0.00588088	2.57012	0.655519	0.000989866	80	5567.4	13.9196	110.946
Uveal Melanoma	Primary Tumor	q = 2	0.127401	1.33494	0.61257	0.896399	0.000991349	63	-0.130994	0.0086629	1.88856	0.64294	0.000640365	77	48.9406	5.80556	107.222
Uveal Melanoma	Primary Tumor	q = 3	0.120724	1.14364	0.592179	0.902769	0.00329907	64	-0.132782	0.00863075	1.68194	0.636349	0.000713273	74	36.9751	4.5858	105.286
Viruses
Cancer Disease	Tissue Site	Diversity Order	Power Law (PL)						PL with Exponential Cutoff (PLEC)
			z	ln(c)	R	g	p-value	N	z	d	ln(c)	R	p-value	N	Amax	Dmax	LGD
Adrenocortical Carcinoma	Primary tumor	q = 0	0.198835	3.99178	0.977304	0.85212	0	100	0.26738	-0.00304163	3.87979	0.992371	0	100	634.35	126.777	43.5266
		q = 1	0.055277	2.99401	0.782625	0.960662	0.000554357	96	0.0695527	-0.000704525	2.97758	0.815173	0.000209601	70	243.102	25.4401	80.4551
		q = 2	0.0595706	2.31175	0.69174	0.957205	0.00114156	88	0.0438041	0.000246013	2.36179	0.747971	0.000838741	64	59.4857	12.6424	85.7145
		q = 3	0.0545561	2.02031	0.638964	0.960754	0.00208366	87	0.0480629	4.33e-05	2.04395	0.737841	8.77e-05	66	98.8342	9.30896	85.7596
Bladder Urothelial Carcinoma	Primary tumor	q = 0	0.144543	4.24471	0.979679	0.89459	0	100	0.17669	-0.000293589	4.14423	0.987618	0	96	820.19	166.609	41.965
		q = 1	0.0441144	2.56001	0.467913	0.959729	0.000869634	90	-0.182507	0.00178467	3.34116	0.64342	1.59e-06	78	121.794	15.7517	126.972
		q = 2	0.0698314	1.68904	0.446759	0.940342	0.00110836	85	-0.24735	0.00279398	2.70569	0.638538	0.000541947	83	104.366	6.91283	117.03
		q = 3	0.0794164	1.37855	0.418655	0.935265	0.00212338	88	-0.24841	0.00293262	2.41368	0.64737	0.000566961	81	102.427	5.1647	107.654
Brain Lower Grade Glioma	Primary tumor	q = 0	0.148863	4.23989	0.989005	0.891284	0	100	0.165206	-0.000115087	4.18569	0.990859	0	78	9872.22	197.71	35.8549
Brain Lower Grade Glioma	Primary Tumor	q = 1	0.00946484	3.05555	0.535416	0.993397	0.000726025	97	0.0214909	-9.13e-05	3.01703	0.650792	0.000508855	85	317.337	22.5117	94.6563
Brain Lower Grade Glioma	Primary Tumor	q = 2	0.00381898	2.2902	0.507372	0.997285	0.000493462	94	0.0115233	-5.28e-05	2.26331	0.64107	9.13e-05	87	261.074	10.1148	97.735
Brain Lower Grade Glioma	Primary Tumor	q = 3	0.00129392	1.95132	0.51269	0.999019	0.000859561	94	0.00620459	-3.37e-05	1.93386	0.651367	1.68e-05	85	347.652	7.09664	99.5166
Breast Invasive Carcinoma	Primary tumor	q = 0	0.148219	4.28253	0.990409	0.891778	0	100	0.168453	-7.36e-05	4.20521	0.994056	0	86	4279.64	215.702	34.1975
Breast Invasive Carcinoma	Primary Tumor	q = 1	0.0281624	3.00972	0.718737	0.980213	4.72e-13	98	0.0497002	-7.6e-05	2.92567	0.794387	8.28e-14	75	724.127	24.5338	83.7186
Breast Invasive Carcinoma	Primary Tumor	q = 2	0.0319112	2.24427	0.638846	0.97753	2.34e-05	98	0.0549465	-8.58e-05	2.15724	0.734618	2.03e-17	82	16427	11.7139	82.4842
Breast Invasive Carcinoma	Primary Tumor	q = 3	0.0288117	1.94398	0.585215	0.979731	0.000435826	96	0.055078	-0.000101675	1.848	0.696778	2.77e-15	78	658.01	8.51938	84.7352
	Solid tissue normal	q = 0	0.185893	4.12748	0.986848	0.862429	0	100	0.221802	-0.00111673	4.05847	0.991733	0	86	390.492	158.074	39.7568
	Solid Tissue Normal	q = 1	0.0352068	2.96264	0.70465	0.975156	0.00159467	91	0.0563339	-0.000750824	2.931	0.784091	0.000231462	76	213.913	22.7354	87.0461
	Solid Tissue Normal	q = 2	0.0171496	2.09208	0.560495	0.987651	0.00207687	84	0.0262593	-0.000452465	2.09112	0.663386	0.000744108	79	71.0288	8.78761	96.1585
	Solid Tissue Normal	q = 3	0.00715369	1.73168	0.541984	0.994648	0.00308949	85	0.0104772	-0.000243581	1.73863	0.64168	0.00153737	80	53.4356	5.86357	99.9295
Cervical Squamous Cell Carcinoma and Endocervical Adenocarcinoma	Primary tumor	q = 0	0.148138	4.25329	0.984002	0.891835	0	100	0.173022	-0.000300328	4.18285	0.987872	0	85	988.542	171.325	41.2965
Cervical Squamous Cell Carcinoma and Endocervical Adenocarcinoma	Primary Tumor	q = 1	-0.050273	0.516322	0.501489	1.03317	0.00104361	89	-0.13111	0.00099564	0.747956	0.619375	1.78e-05	91	148.336	1.26677	144.093
Cervical Squamous Cell Carcinoma and Endocervical Adenocarcinoma	Primary Tumor	q = 2	-0.0312357	0.226598	0.472194	1.02099	0.000947001	92	-0.0872959	0.000683714	0.388237	0.601397	8.07e-06	90	148.504	1.05314	123.797
Cervical Squamous Cell Carcinoma and Endocervical Adenocarcinoma	Primary Tumor	q = 3	-0.0259157	0.182359	0.469776	1.0175	0.000908058	92	-0.0728767	0.000573349	0.317615	0.598619	7.93e-06	90	149.156	1.03778	118.859
Cholangiocarcinoma	Primary tumor	q = 0	0.23658	3.90256	0.984105	0.821669	0	100	0.307541	-0.00636687	3.83185	0.993947	0	99	71.1828	115.203	43.4273
Cholangiocarcinoma	Primary Tumor	q = 1	0.049478	2.9857	0.717734	0.964796	0.00165898	85	0.102718	-0.00496667	2.93832	0.821336	0.00100642	86	34.9587	23.4983	85.5716
Cholangiocarcinoma	Primary Tumor	q = 2	0.0261243	2.40673	0.672338	0.980542	0.00376304	76	0.076185	-0.00436481	2.35431	0.778894	0.00155007	78	183.493	12.3335	92.3764
Cholangiocarcinoma	Primary Tumor	q = 3	0.0259985	2.12556	0.684246	0.980363	0.00347643	73	0.0655424	-0.00385069	2.09634	0.770233	0.0030705	79	35.4893	9.32687	94.0381
Colon Adenocarcinoma	Primary tumor	q = 0	0.16666	4.17553	0.974924	0.877495	0	100	0.209937	-0.000241872	4.0191	0.986176	0	98	2662.62	192.381	34.0868
Colon Adenocarcinoma	Primary Tumor	q = 1	0.0683372	2.81629	0.575575	0.950182	0.00073791	97	0.0742198	-8.78e-05	2.82483	0.719462	2.62e-05	78	489.761	25.6014	74.9899
Colon Adenocarcinoma	Primary Tumor	q = 2	0.090638	1.86761	0.648853	0.933569	0.000516587	98	0.052235	0.000149339	2.03829	0.7205	3.71e-11	62	823.416	10.9963	68.8602
Colon Adenocarcinoma	Primary Tumor	q = 3	0.0856109	1.53001	0.629963	0.937537	0.000339157	100	0.0426238	0.000174123	1.71597	0.708297	1.87e-05	64	985.524	7.53001	71.0847
	Solid tissue normal	q = 0	0.209842	3.99914	0.979606	0.843347	0	100	0.282036	-0.0057711	3.9196	0.992337	0	99	58.5218	115.719	47.3185
	Solid Tissue Normal	q = 1	0.0383923	2.99878	0.718842	0.972856	0.00198554	91	0.0800381	-0.00331922	2.95421	0.835509	0.000277229	85	150.556	23.0266	87.717
	Solid Tissue Normal	q = 2	0.0193178	2.25895	0.673155	0.986116	0.00382673	78	0.0394892	-0.00187837	2.24405	0.784878	0.00157097	75	45.8438	10.2316	95.8089
	Solid Tissue Normal	q = 3	0.0168738	1.94075	0.676516	0.987868	0.0037452	80	0.0359332	-0.00152293	1.91953	0.77293	0.00138157	82	38.0956	7.37535	95.4508
Esophageal Carcinoma	Primary tumor	q = 0	0.144094	4.60309	0.994069	0.894942	0	100	0.15631	-0.000263687	4.57957	0.995455	0	64	2402.86	244.381	42.1225
Esophageal Carcinoma	Primary Tumor	q = 1	-0.0480013	3.23394	0.504945	1.0231	0.000958855	94	-0.120449	0.00147648	3.41539	0.695335	3.97e-05	72	297.599	22.6159	145.887
Esophageal Carcinoma	Primary Tumor	q = 2	-0.125609	2.7304	0.509245	1.07189	0.00284404	91	-0.167359	0.00158593	2.74495	0.714297	2.66e-08	71	65.9852	10.9166	183.473
Esophageal Carcinoma	Primary Tumor	q = 3	-0.143817	2.48038	0.518093	1.08513	0.00193405	88	-0.1548	0.00122785	2.39072	0.707289	4.56e-07	73	86.0806	7.95514	186.577
Glioblastoma Multiforme	Primary tumor	q = 0	0.124087	4.47585	0.972498	0.910162	0	100	0.167906	-0.000534246	4.35097	0.991323	0	100	370.085	173.437	50.7467
Glioblastoma Multiforme	Primary Tumor	q = 1	0.00619189	2.7991	0.516588	0.995627	0.00102683	88	0.015164	-0.000104133	2.77254	0.634085	0.000659455	82	175.566	17.01	96.7858
Glioblastoma Multiforme	Primary Tumor	q = 2	-0.00286383	1.90125	0.547707	1.00184	0.000586439	90	-0.00502966	3.95e-05	1.90411	0.657942	0.000421064	83	200.06	6.57426	102.064
Glioblastoma Multiforme	Primary Tumor	q = 3	-0.00493909	1.5829	0.557844	1.00327	0.000804447	93	-0.00875126	6.6e-05	1.5897	0.637846	0.00101172	86	231.967	4.74237	102.599
Head and Neck Squamous Cell Carcinoma	Primary tumor	q = 0	0.147588	4.20687	0.98336	0.892264	0	100	0.16864	-0.00015668	4.13788	0.987183	0	93	1.26845e+06	184.514	37.7812
Head and Neck Squamous Cell Carcinoma	Primary Tumor	q = 1	-0.109251	1.70895	0.445293	1.067	0.00166562	93	-0.295074	0.00144136	2.29825	0.611711	0.000289794	91	247.129	2.71463	345.475
Head and Neck Squamous Cell Carcinoma	Primary Tumor	q = 2	-0.122918	1.14584	0.443272	1.07804	0.00081923	89	-0.274623	0.0012067	1.62085	0.620742	5.97e-06	96	227.72	1.49651	283.479
Head and Neck Squamous Cell Carcinoma	Primary Tumor	q = 3	-0.109305	0.963605	0.440317	1.0703	0.000718121	90	-0.238705	0.00102549	1.37096	0.620765	1.27e-05	96	226.351	1.35998	238.223
	Solid tissue normal	q = 0	0.237435	3.92507	0.980674	0.820927	0	100	0.315601	-0.00585641	3.83448	0.99262	0	98	74.7812	121.981	41.9142
	Solid Tissue Normal	q = 1	0.0623312	3.04889	0.783053	0.955567	0.000387459	100	0.1193	-0.00417658	2.98161	0.870318	0.000457926	86	38.6848	26.3413	80.4154
	Solid Tissue Normal	q = 2	0.0422262	2.28854	0.656735	0.969589	0.0029677	70	0.0675039	-0.00288832	2.29202	0.721954	0.0016276	80	23.1432	11.5056	91.2326
	Solid Tissue Normal	q = 3	0.0253645	1.94764	0.652158	0.981374	0.0023909	66	0.0481873	-0.00237715	1.94371	0.722046	0.00151754	74	25.5939	7.76685	94.8094
Kidney Chromophobe	Primary tumor	q = 0	0.172437	4.12961	0.976835	0.872971	0	100	0.227754	-0.00289195	4.04753	0.989645	0	100	97.5483	125.165	49.8131
Kidney Chromophobe	Primary Tumor	q = 1	0.00907796	2.84175	0.530541	0.991846	0.00389528	66	0.00552708	-0.000267076	2.87065	0.651772	0.00165146	81	20.6745	18.0193	101.382
Kidney Chromophobe	Primary Tumor	q = 2	-0.0244524	2.10889	0.537411	1.01446	0.00489602	76	-0.0456933	0.00129339	2.12916	0.683433	0.000605643	78	21.8107	7.6914	110.641
Kidney Chromophobe	Primary Tumor	q = 3	-0.0323937	1.82006	0.531429	1.02022	0.0040141	83	-0.0542792	0.00141518	1.83689	0.689497	0.000376838	78	24.7897	5.64594	112.339
Kidney Renal Clear Cell Carcinoma	Primary tumor	q = 0	0.131986	4.38066	0.982298	0.90418	0	100	0.164219	-0.000128205	4.25369	0.99245	0	100	2021.52	195.724	41.015
Kidney Renal Clear Cell Carcinoma	Primary Tumor	q = 1	0.0182667	2.98442	0.615628	0.987222	0.000592824	96	0.0340643	-6.71e-05	2.92621	0.734398	4.31e-07	90	764.178	22.3713	89.4378
Kidney Renal Clear Cell Carcinoma	Primary Tumor	q = 2	0.00973002	2.07471	0.503534	0.993157	0.000887466	93	0.023459	-5.26e-05	2.02016	0.657064	3.11e-06	84	529.468	8.5284	93.7057
Kidney Renal Clear Cell Carcinoma	Primary Tumor	q = 3	0.00634806	1.71276	0.488373	0.99551	0.000562439	92	0.0160439	-3.57e-05	1.67287	0.636897	4.12e-05	83	1575.41	5.79635	95.7807
Kidney Renal Clear Cell Carcinoma	Solid tissue normal	q = 0	0.184762	4.08918	0.9803	0.863282	0	100	0.240264	-0.00265913	4.00301	0.99127	0	96	116.305	129.583	46.2414
Kidney Renal Clear Cell Carcinoma	Solid Tissue Normal	q = 1	0.063279	2.74881	0.721399	0.954655	0.00150073	92	0.0762754	-0.000754941	2.73781	0.757783	0.00125365	71	564.337	20.3426	80.0844
Kidney Renal Clear Cell Carcinoma	Solid Tissue Normal	q = 2	0.0670126	1.87621	0.623324	0.95156	0.00250652	77	0.0602832	-0.000552384	1.9288	0.688016	0.00161855	84	264.582	8.39514	86.254
Kidney Renal Clear Cell Carcinoma	Solid Tissue Normal	q = 3	0.050127	1.57399	0.585935	0.963661	0.00281756	75	0.0541944	-0.000993746	1.61067	0.67735	0.00170888	83	48.9795	5.88643	90.595
Kidney Renal Papillary Cell Carcinoma	Primary tumor	q = 0	0.162188	4.16067	0.980313	0.88098	0	100	0.190668	-0.000373723	4.08167	0.985031	0	95	750.792	165.205	39.0543
Kidney Renal Papillary Cell Carcinoma	Primary Tumor	q = 1	0.0159928	3.02334	0.553287	0.988795	0.00104728	91	0.0339412	-0.000255144	2.97843	0.669665	0.000223827	84	160.898	22.4666	92.6075
Kidney Renal Papillary Cell Carcinoma	Primary Tumor	q = 2	0.00335802	2.22218	0.531134	0.997517	0.001621	93	0.0064634	-3.4e-05	2.21292	0.638028	0.000134304	77	922.641	9.38068	99.1046
Kidney Renal Papillary Cell Carcinoma	Primary Tumor	q = 3	0.000829631	1.88144	0.545236	0.999248	0.000968372	92	-0.00109604	4.49e-05	1.88239	0.643535	0.000372639	82	255.17	6.56661	100.173
Kidney Renal Papillary Cell Carcinoma	Solid tissue normal	q = 0	0.230186	4.03705	0.980289	0.826846	2.21e-15	100	0.315227	-0.00842171	3.95978	0.993962	0	98	49.5211	122.802	46.4714
Kidney Renal Papillary Cell Carcinoma	Solid Tissue Normal	q = 1	0.0494929	2.77563	0.693436	0.96463	0.0031738	76	0.099259	-0.00570597	2.75051	0.784208	0.00209427	81	19.6439	18.9175	88.0671
Kidney Renal Papillary Cell Carcinoma	Solid Tissue Normal	q = 2	0.0191876	1.94942	0.669214	0.985631	0.00202042	66	0.0438097	-0.00299076	1.94178	0.758788	0.00303629	80	20.9395	7.53529	96.7765
Kidney Renal Papillary Cell Carcinoma	Solid Tissue Normal	q = 3	0.0120148	1.64542	0.628419	0.990794	0.00362161	74	0.0301212	-0.00217845	1.6391	0.744096	0.00264524	82	17.1923	5.42568	98.475
Liver Hepatocellular Carcinoma	Primary tumor	q = 0	0.154672	4.12471	0.970446	0.886793	0	100	0.195859	-0.000430616	4.00118	0.981422	0	98	652.06	152.008	40.8635
Liver Hepatocellular Carcinoma	Primary Tumor	q = 1	-0.159263	1.11052	0.538551	1.10051	0.00125388	94	-0.36289	0.00216043	1.7149	0.676284	5.21e-06	95	258.253	1.23913	348.581
Liver Hepatocellular Carcinoma	Primary Tumor	q = 2	-0.112053	0.659403	0.493032	1.07254	0.000214403	99	-0.282604	0.00175468	1.17839	0.646787	3.4e-10	96	160.446	1.0239	232.739
Liver Hepatocellular Carcinoma	Primary Tumor	q = 3	-0.0976514	0.565031	0.486919	1.06373	0.000104135	99	-0.248709	0.00155524	1.02443	0.640745	9.54e-11	96	159.387	1.01018	204.612
Liver Hepatocellular Carcinoma	Solid tissue normal	q = 0	0.230201	3.90381	0.973141	0.82675	0	100	0.32592	-0.00634562	3.78176	0.990603	0	97	61.951	115.853	42.9394
Liver Hepatocellular Carcinoma	Solid Tissue Normal	q = 1	-0.708854	2.90767	0.736018	1.37015	0.000775604	89	-0.936294	0.0218089	2.94572	0.784937	0.000746111	86	83.5948	2.91151	4482.36
Liver Hepatocellular Carcinoma	Solid Tissue Normal	q = 2	-0.602974	2.23972	0.722748	1.32607	0.000329186	94	-0.918451	0.0258334	2.44584	0.791686	0.000703344	86	45.2109	1.42956	1616.94
Liver Hepatocellular Carcinoma	Solid Tissue Normal	q = 3	-0.547667	2.0137	0.721352	1.30256	0.000245261	94	-0.848668	0.0246029	2.21139	0.791892	0.000702305	86	51.4911	1.18195	1072.41
Lung Adenocarcinoma	Primary tumor	q = 0	0.15253	4.24003	0.986221	0.888461	0	100	0.174186	-0.00015942	4.16917	0.989047	0	84	2563.58	191.238	36.7564
Lung Adenocarcinoma	Primary Tumor	q = 1	0.0284394	3.17393	0.731129	0.980052	8.29e-06	98	0.05399	-0.000193318	3.09117	0.842302	4.74e-09	93	320.77	28.3309	84.9696
Lung Adenocarcinoma	Primary Tumor	q = 2	0.0199982	2.44488	0.5753	0.985927	0.00160291	94	0.0477935	-0.000204434	2.35471	0.724192	7.79e-08	82	612.411	13.1114	88.6773
Lung Adenocarcinoma	Primary Tumor	q = 3	0.0119808	2.11791	0.526061	0.991513	0.000342481	94	0.0347229	-0.000168978	2.04355	0.661441	0.000398738	85	278.201	9.00975	93.3054
Lung Adenocarcinoma	Solid tissue normal	q = 0	0.198531	4.07839	0.977373	0.852251	0	100	0.266953	-0.00373369	3.97591	0.988549	0	89	108.079	131.141	44.8586
Lung Adenocarcinoma	Solid Tissue Normal	q = 1	0.055593	3.02017	0.761625	0.960449	0.000591054	86	0.102432	-0.00304517	2.97247	0.83902	0.000441734	85	2755.75	25.7782	82.5366
Lung Adenocarcinoma	Solid Tissue Normal	q = 2	0.0443146	2.32541	0.65659	0.967998	0.00149257	80	0.0938186	-0.00302974	2.26619	0.753132	0.00115924	79	134.97	12.394	85.7441
Lung Adenocarcinoma	Solid Tissue Normal	q = 3	0.0336096	2.02501	0.635737	0.975407	0.00216237	79	0.0849035	-0.00296934	1.95709	0.721989	0.00216889	73	33.1151	8.75263	88.9785
Lung Squamous Cell Carcinoma	Primary tumor	q = 0	0.137952	4.26252	0.985339	0.899641	0	100	0.156376	-0.000142095	4.20283	0.988095	0	87	2279.66	177.551	40.2928
	Primary Tumor	q = 1	0.0045373	3.00027	0.358439	0.994514	0.00155844	89	-0.0580402	0.000466886	3.21086	0.612416	1.43e-10	90	132.822	20.4417	107.257
	Primary Tumor	q = 2	0.0317599	2.01462	0.344783	0.975036	0.00126541	80	-0.108037	0.00109041	2.45828	0.524326	8.78e-05	89	222.292	8.19782	99.7934
	Primary Tumor	q = 3	0.0626536	1.50526	0.393649	0.953437	0.00119797	73	-0.118057	0.00131647	2.12272	0.616317	0.000116952	89	126.176	5.68399	91.5357
	Solid tissue normal	q = 0	0.192537	4.12476	0.978555	0.857134	0	100	0.256867	-0.00439901	4.04511	0.991739	0	99	92.3144	128.858	48.3782
	Solid Tissue Normal	q = 1	0.0256113	2.96652	0.710291	0.981775	0.00155675	86	0.0457929	-0.00151077	2.94668	0.775032	0.00173911	89	37.6549	21.3451	92.4653
	Solid Tissue Normal	q = 2	-0.00701367	2.16364	0.686841	1.00401	0.0020242	80	-0.0145531	0.000513063	2.17351	0.768038	0.00156119	80	64.9488	8.52676	104.383
	Solid Tissue Normal	q = 3	-0.0183204	1.81647	0.669383	1.0118	0.00270716	82	-0.0362139	0.00125084	1.83921	0.770585	0.00160052	81	34.9692	5.76455	109.16
Lymphoid Neoplasm Diffuse Large B-cell Lymphoma	Primary tumor	q = 0	0.205216	4.04249	0.978255	0.846991	0	100	0.271725	-0.0047009	3.96218	0.989856	0	97	78.2857	123.53	46.4185
Lymphoid Neoplasm Diffuse Large B-cell Lymphoma	Primary Tumor	q = 1	-0.770338	3.88738	0.645938	1.39372	0.00191294	83	-0.216708	-0.0317348	3.25415	0.762126	0.000950701	81	32.0079	22.1409	1841.36
Lymphoid Neoplasm Diffuse Large B-cell Lymphoma	Primary Tumor	q = 2	-0.692065	3.14216	0.669241	1.36626	0.00157982	86	-0.101766	-0.0339777	2.42794	0.772622	0.00107635	82	24.1975	10.376	1003.34
Lymphoid Neoplasm Diffuse Large B-cell Lymphoma	Primary Tumor	q = 3	-0.58992	2.65384	0.67158	1.32368	0.00177841	87	-0.089459	-0.0283566	2.0553	0.771895	0.00138753	82	22.9913	6.7994	613.993
Mesothelioma	Primary tumor	q = 0	0.201827	4.04014	0.976481	0.849757	0	100	0.272519	-0.00287091	3.91888	0.992289	0	100	111.888	134.44	42.4649
Mesothelioma	Primary Tumor	q = 1	0.0307531	2.95318	0.720395	0.978341	0.000742005	93	0.0629364	-0.00127256	2.8974	0.817263	0.000215839	82	59.1119	21.8278	88.0049
Mesothelioma	Primary Tumor	q = 2	0.0175145	2.27728	0.600131	0.987589	0.00360146	87	0.0343441	-0.000682783	2.24867	0.71701	0.000404993	86	132.755	10.5103	93.4847
Mesothelioma	Primary Tumor	q = 3	0.0163552	2.00095	0.596208	0.988399	0.00159271	84	0.0321557	-0.000701865	1.97748	0.700613	0.000472714	86	72.7906	7.93282	94.4462
Ovarian Serous Cystadenocarcinoma	Primary tumor	q = 0	0.117519	4.64703	0.984937	0.91512	0	100	0.147179	-0.000139608	4.53542	0.995558	0	99	1197.44	225.774	46.3099
Ovarian Serous Cystadenocarcinoma	Primary Tumor	q = 1	0.00543491	3.39353	0.491696	0.996205	0.000773198	95	0.0133339	-3.65e-05	3.36386	0.612961	2.58e-05	87	556.945	30.8855	96.5335
Ovarian Serous Cystadenocarcinoma	Primary Tumor	q = 2	0.00763414	2.73117	0.469512	0.994667	0.000650577	96	0.0187752	-5.28e-05	2.68994	0.610228	0.000110786	86	899.887	16.1474	95.4179
Ovarian Serous Cystadenocarcinoma	Primary Tumor	q = 3	0.0078143	2.4093	0.472857	0.994541	0.000226458	93	0.0192303	-5.2e-05	2.36591	0.612546	5.97e-07	87	417.31	11.7219	94.9901
Pancreatic Adenocarcinoma	Primary tumor	q = 0	0.166827	4.12546	0.975248	0.877349	0	100	0.213126	-0.000948546	4.0158	0.986351	0	98	326.897	145.34	42.7871
Pancreatic Adenocarcinoma	Primary Tumor	q = 1	0.0442789	3.03163	0.714942	0.968592	0.000220045	97	0.0499052	-0.000190427	3.02804	0.74538	0.000361619	60	304.638	25.7459	83.4255
Pancreatic Adenocarcinoma	Primary Tumor	q = 2	0.0467198	2.28553	0.608297	0.966606	0.00106821	88	0.0385995	2.86e-05	2.31886	0.671619	0.000514212	68	117.045	12.1147	86.1514
Pancreatic Adenocarcinoma	Primary Tumor	q = 3	0.0381714	1.98308	0.533103	0.97268	0.00209147	87	0.0400574	-0.000177307	1.9937	0.63179	0.00064643	85	92.1208	8.63209	88.9788
Pheochromocytoma and Paraganglioma	Primary tumor	q = 0	0.170601	4.10141	0.977324	0.87443	0	100	0.218948	-0.00100682	3.98865	0.989142	0	99	267.908	142.85	42.4753
Pheochromocytoma and Paraganglioma	Primary Tumor	q = 1	0.0162342	2.98237	0.599678	0.988591	0.00091876	93	0.03673	-0.000428045	2.93502	0.726943	0.000160013	89	97.9128	21.3964	92.7343
Pheochromocytoma and Paraganglioma	Primary Tumor	q = 2	0.00384836	2.27061	0.609306	0.997145	0.000385435	92	0.0115306	-0.000133057	2.24956	0.719402	0.000227149	87	111.543	9.88103	98.3344
Pheochromocytoma and Paraganglioma	Primary Tumor	q = 3	0.00279758	1.98285	0.609114	0.997876	0.00108566	92	0.00741026	-0.000100954	1.97295	0.73892	0.000171773	87	127.392	7.37009	99.6701
Prostate Adenocarcinoma	Primary tumor	q = 0	0.146354	4.20944	0.982173	0.893205	0	100	0.167655	-0.000165084	4.14085	0.98629	0	92	3501.8	179.456	38.2915
Prostate Adenocarcinoma	Primary Tumor	q = 1	0.0129604	3.04408	0.569786	0.990947	0.000704572	93	0.0280797	-0.000115195	2.9945	0.700692	2.61e-10	88	994.747	22.728	92.58
Prostate Adenocarcinoma	Primary Tumor	q = 2	0.00536184	2.33936	0.514216	0.99621	0.00232982	88	0.0149748	-7.05e-05	2.30744	0.639799	7.85e-05	87	728.802	10.7713	96.6326
Prostate Adenocarcinoma	Primary Tumor	q = 3	0.00345714	2.06689	0.506933	0.997518	0.00115618	92	0.0121193	-6e-05	2.0361	0.613387	0.000472444	88	501.162	8.11363	97.4101
Prostate Adenocarcinoma	Solid tissue normal	q = 0	0.18301	4.10764	0.967188	0.864625	0	100	0.268	-0.00550771	3.99803	0.990746	0	100	55.9274	119.189	51.1621
Prostate Adenocarcinoma	Solid Tissue Normal	q = 1	0.032941	3.06457	0.723706	0.976791	0.00092581	87	0.0650379	-0.00229433	3.03307	0.800324	0.000747281	88	49.3613	24.2553	89.9273
Prostate Adenocarcinoma	Solid Tissue Normal	q = 2	0.0168285	2.39636	0.663911	0.987834	0.00246921	76	0.0383785	-0.00144527	2.37294	0.742789	0.000399752	74	37.7878	11.7281	95.1612
Prostate Adenocarcinoma	Solid Tissue Normal	q = 3	0.0172595	2.08888	0.679376	0.987359	0.00211674	69	0.034888	-0.00128308	2.07437	0.723354	0.00114706	76	48.1664	8.67018	95.4545
Rectum Adenocarcinoma	Primary tumor	q = 0	0.154877	4.17052	0.940601	0.88658	0	100	0.233839	-0.00125985	3.96583	0.976047	0	100	215.132	142.833	45.5286
Rectum Adenocarcinoma	Primary Tumor	q = 1	0.0587006	2.89721	0.647496	0.957843	4.17e-05	97	0.119388	-0.000924059	2.74196	0.779521	1.02e-12	79	225.604	24.9173	74.6536
Rectum Adenocarcinoma	Primary Tumor	q = 2	0.0493897	2.08467	0.551466	0.96422	0.00135157	93	0.0901884	-0.00075743	1.99762	0.683963	0.000356613	82	157.479	10.4524	84.4477
Rectum Adenocarcinoma	Primary Tumor	q = 3	0.0388608	1.75151	0.525009	0.971792	0.00133695	87	0.0749305	-0.000674323	1.67632	0.65674	0.000817422	80	210.598	7.14726	87.9997
Sarcoma	Primary tumor	q = 0	0.155927	4.1655	0.977722	0.885831	0	100	0.194854	-0.000561543	4.06061	0.987177	0	98	441.229	151.539	42.6371
Sarcoma	Primary Tumor	q = 1	0.0246256	3.08989	0.594607	0.982656	0.000732968	93	0.0466519	-0.000351161	3.03822	0.68627	0.000433074	86	169.541	25.1162	89.2917
Sarcoma	Primary Tumor	q = 2	0.0232201	2.42077	0.526191	0.983512	0.000923343	91	0.0443542	-0.000334457	2.3705	0.631026	0.000535792	80	140.38	12.7471	90.5961
Sarcoma	Primary Tumor	q = 3	0.0255354	2.13271	0.530219	0.981858	0.000931776	89	0.0484614	-0.000384299	2.08036	0.629503	0.000495163	81	321.582	9.72795	89.9272
Skin Cutaneous Melanoma	Metastatic	q = 0	0.146101	4.2154	0.977311	0.893402	0	100	0.179447	-0.000345588	4.11515	0.986083	0	100	874.718	160.685	42.3674
Skin Cutaneous Melanoma	Metastatic	q = 1	0.0322103	2.83637	0.418803	0.974897	0.00239208	79	-0.0039947	0.000308378	2.95428	0.554791	0.000730274	80	145.067	19.8311	93.7381
Skin Cutaneous Melanoma	Metastatic	q = 2	0.0526825	1.89461	0.483885	0.960641	0.00125159	92	-0.0559933	0.000974645	2.25538	0.688013	1.84e-07	82	1630.42	8.22589	90.9193
Skin Cutaneous Melanoma	Metastatic	q = 3	0.0660787	1.49042	0.539144	0.951406	0.00128147	94	-0.0678014	0.0011767	1.93939	0.738308	3.25e-05	76	93.6576	5.6765	89.4098
	Primary tumor	q = 0	0.172668	4.11101	0.967898	0.872788	0	100	0.242145	-0.00241378	3.98182	0.988519	0	100	110.466	129.4	47.2691
	Primary Tumor	q = 1	0.0255542	2.93534	0.624817	0.981936	0.00135268	88	0.0567195	-0.00112667	2.88129	0.730754	0.000449583	86	100.152	21.1249	90.3068
	Primary Tumor	q = 2	0.00733358	2.1709	0.616075	0.994306	0.00098408	82	0.0227254	-0.000443479	2.13614	0.706549	0.000577606	80	76.8017	9.12614	96.8011
	Primary Tumor	q = 3	-0.00193979	1.84887	0.610997	1.00065	0.002444	85	0.00302656	-2.42e-05	1.82829	0.697965	0.000604938	83	296.971	6.31906	100.892
Stomach Adenocarcinoma	Primary tumor	q = 0	0.137877	4.61558	0.993457	0.899699	0	100	0.151088	-7.81e-05	4.57194	0.995778	0	83	28756.1	280.286	37.2359
Stomach Adenocarcinoma	Primary Tumor	q = 1	0.00837937	2.95395	0.46555	0.992516	0.000723564	96	-0.0191915	0.000166784	3.04314	0.572629	0.000507853	77	719.509	19.7495	104.735
Stomach Adenocarcinoma	Primary Tumor	q = 2	7.63e-05	2.15264	0.475155	0.99688	0.000203948	90	-0.034779	0.000248785	2.24804	0.551248	0.000374615	79	769.311	8.37309	114.515
Stomach Adenocarcinoma	Primary Tumor	q = 3	-0.0111219	1.88224	0.45354	1.00486	0.00124363	93	-0.0370949	0.000243888	1.91502	0.552305	1.47e-07	76	534.352	6.01151	113.155
Stomach Adenocarcinoma	Solid tissue normal	q = 0	0.139758	4.54421	0.972245	0.898209	0	100	0.194483	-0.0026821	4.4595	0.99088	0	97	88.9798	165.638	56.8725
Stomach Adenocarcinoma	Solid Tissue Normal	q = 1	0.0486004	3.06842	0.605896	0.963788	0.00281544	81	0.0944253	-0.00238706	3.01174	0.715312	0.00105644	80	38.1686	26.3843	87.2609
Stomach Adenocarcinoma	Solid Tissue Normal	q = 2	0.0486142	2.286	0.588936	0.9612	0.00355069	82	0.0934395	-0.00258439	2.24425	0.700964	0.000965807	82	96.1371	12.2681	94.6727
Stomach Adenocarcinoma	Solid Tissue Normal	q = 3	0.0426589	1.95917	0.601201	0.96503	0.00279014	77	0.0812381	-0.00229084	1.9332	0.692405	0.00116215	80	35.1461	8.71734	94.8344
Testicular Germ Cell Tumors	Primary tumor	q = 0	0.163779	4.08468	0.971735	0.879734	0	100	0.221276	-0.00156251	3.96459	0.988343	0	100	157.369	127.338	46.7627
Testicular Germ Cell Tumors	Primary Tumor	q = 1	0.02766	3.09354	0.704979	0.980576	0.000495653	94	0.057017	-0.00081308	3.03479	0.808992	0.000178293	92	114.098	25.1708	88.1992
Testicular Germ Cell Tumors	Primary Tumor	q = 2	0.0145174	2.41196	0.596718	0.989708	0.00207203	91	0.0374298	-0.000616021	2.36635	0.703044	0.000506789	79	97.1274	12.0236	93.6409
Testicular Germ Cell Tumors	Primary Tumor	q = 3	0.00905898	2.09051	0.569061	0.993472	0.00311003	91	0.0267304	-0.000482383	2.05671	0.678793	8.95e-05	74	90.898	8.50532	96.2745
Thymoma	Primary tumor	q = 0	0.169457	4.13153	0.97063	0.875312	0	100	0.233117	-0.00191834	4.00472	0.989097	0	100	129.257	133.745	46.6706
Thymoma	Primary Tumor	q = 1	0.0401417	3.1181	0.771618	0.97171	8.14e-05	99	0.0748442	-0.000997352	3.04689	0.84952	7.27e-07	86	138.143	27.1879	82.97
Thymoma	Primary Tumor	q = 2	0.032847	2.45286	0.559094	0.976766	0.00132492	88	0.07044	-0.0012055	2.38776	0.690585	0.000560444	82	84.1418	13.5943	87.5072
Thymoma	Primary Tumor	q = 3	0.0246372	2.13835	0.548607	0.982445	0.00110138	76	0.0642332	-0.00128783	2.07279	0.670623	0.000853804	78	97.6531	9.6368	90.8774
Thyroid Carcinoma	Primary tumor	q = 0	0.142767	4.26245	0.987944	0.895967	0	100	0.159252	-0.000127022	4.21102	0.990496	0	81	6019.43	189.336	38.367
Thyroid Carcinoma	Primary Tumor	q = 1	0.0100867	3.11103	0.578607	0.992954	0.000678415	95	0.021753	-8.67e-05	3.07244	0.697846	6.47e-06	79	550.688	23.8736	94.1297
Thyroid Carcinoma	Primary Tumor	q = 2	0.00276965	2.40633	0.516121	0.99801	0.000501014	91	0.00589102	-2.21e-05	2.39537	0.656522	0.000164594	88	322.526	11.275	98.7468
Thyroid Carcinoma	Primary Tumor	q = 3	0.00143722	2.10021	0.511792	0.998928	0.00143923	91	0.00268997	-1.08e-05	2.09655	0.642668	0.00035071	92	344.618	8.23692	99.8024
	Solid tissue normal	q = 0	0.173507	4.18495	0.973614	0.872096	0	100	0.242961	-0.00399449	4.08752	0.991848	0	99	70.0433	128.11	51.3694
	Solid Tissue Normal	q = 1	0.0325471	3.0968	0.729259	0.977009	0.000497774	86	0.0561736	-0.00161891	3.07669	0.789822	0.000380728	82	48.6472	25.1786	90.0883
	Solid Tissue Normal	q = 2	0.0195053	2.37201	0.65091	0.985895	0.00271855	86	0.031146	-0.000920982	2.36938	0.751545	0.00180831	80	37.0183	11.596	95.6248
	Solid Tissue Normal	q = 3	0.0140911	2.03826	0.659538	0.989568	0.00187828	86	0.0193985	-0.000656697	2.04705	0.754095	0.000618549	78	37.5556	8.14017	98.4942
Uterine Carcinosarcoma	Primary tumor	q = 0	0.18407	4.11247	0.972775	0.863866	0	100	0.259913	-0.00452657	4.00903	0.991908	0	100	62.9162	122.641	49.9224
Uterine Carcinosarcoma	Primary Tumor	q = 1	0.0436524	3.10133	0.752488	0.969157	0.000771457	99	0.0905618	-0.00277836	3.03944	0.859104	0.000168552	87	45.6045	26.2979	84.9688
Uterine Carcinosarcoma	Primary Tumor	q = 2	0.0384787	2.44906	0.652354	0.972748	0.00389714	83	0.077597	-0.00259872	2.41113	0.761289	0.00128585	82	43.3346	13.5161	88.1575
Uterine Carcinosarcoma	Primary Tumor	q = 3	0.0352805	2.16363	0.650278	0.974955	0.00214739	78	0.077	-0.00272424	2.12043	0.746633	0.00181783	79	65.6457	10.0779	88.7443
Uterine Corpus Endometrial Carcinoma	Primary tumor	q = 0	0.162529	4.33324	0.97753	0.880729	0	100	0.211852	-0.000222458	4.14503	0.992266	0	100	1040.3	219.786	34.7433
Uterine Corpus Endometrial Carcinoma	Primary Tumor	q = 1	0.0335769	3.06883	0.621969	0.976253	0.000496573	97	0.0612622	-0.000113003	2.95871	0.737702	1.52e-13	78	816.342	26.8354	80.4071
Uterine Corpus Endometrial Carcinoma	Primary Tumor	q = 2	0.0183928	2.22098	0.484042	0.986868	0.0014738	90	0.0319918	-6.91e-05	2.17414	0.603577	0.000535498	83	474.77	10.4021	91.4236
Uterine Corpus Endometrial Carcinoma	Primary Tumor	q = 3	0.00699291	1.89187	0.450426	0.994869	0.000882411	92	0.0162399	-4.79e-05	1.86181	0.578595	0.000551984	84	394.482	6.99838	97.3856
Uveal Melanoma	Primary tumor	q = 0	0.217665	3.91492	0.975235	0.837052	0	100	0.294289	-0.00336117	3.78892	0.991024	0	100	223.953	126.59	40.1754
Uveal Melanoma	Primary Tumor	q = 1	0.0110993	2.63448	0.62528	0.991309	0.0022764	85	0.0339024	-0.0010344	2.60046	0.725182	0.000377475	83	75.1578	14.6795	98.5774
Uveal Melanoma	Primary Tumor	q = 2	-0.0354399	1.82356	0.615228	1.02267	0.00367978	82	-0.0458222	0.000598352	1.83693	0.739276	0.00105384	83	49.4071	5.43483	119.479
Uveal Melanoma	Primary Tumor	q = 3	-0.0438532	1.53288	0.630401	1.02847	0.0021715	79	-0.0592732	0.000923632	1.54565	0.736793	0.00193729	87	43.6932	3.91431	121.906
Archaea & Bacteria & Viruses
Cancer Disease	Tissue Site	Diversity Order	Power Law (PL)						PL with Exponential Cutoff (PLEC)
			z	ln(c)	R	g	p-value	N	z	d	ln(c)	R	p-value	N	Amax	Dmax	LGD
Adrenocortical Carcinoma	Primary tumor	q = 0	0.208033	6.57199	0.965288	0.844764	0	100	0.311787	-0.00460405	6.40248	0.994262	0	100	70.954	1651.35	43.4456
		q = 1	0.0451237	2.99522	0.563925	0.960849	0.00237489	79	-0.00241968	0.00162789	3.08194	0.671651	0.000815657	83	76.2847	23.7756	105.679
		q = 2	0.0563503	2.10007	0.539251	0.948692	0.00391327	77	-0.0424614	0.00273467	2.34016	0.654805	0.00102329	83	61.684	10.3736	119.716
		q = 3	0.0343392	1.85395	0.539045	0.964371	0.00269793	73	-0.0414398	0.00261351	2.01774	0.642884	0.00210114	86	87.2608	7.96661	119.225
Bladder Urothelial Carcinoma	Primary tumor	q = 0	0.0883076	6.99441	0.859314	0.936855	0	100	0.167585	-0.000733056	6.74733	0.955608	0	100	229.762	1790.5	60.9934
		q = 1	0.0546531	2.85719	0.468986	0.958232	0.000852691	91	0.0389855	8.14329e-06	2.9461	0.596709	0.000762139	76	275.805	23.5661	95.7459
		q = 2	0.0889373	1.91018	0.468276	0.932098	0.000971418	94	0.0838727	-3.10512e-05	1.95301	0.59165	6.25143e-05	76	218.15	11.0862	82.5566
		q = 3	0.0847221	1.6375	0.457751	0.935295	0.000560443	95	0.0767191	-3.97073e-05	1.70289	0.577652	0.000227983	80	331.75	8.35473	85.0666
Brain Lower Grade Glioma	Primary tumor	q = 0	0.0847655	7.00096	0.873718	0.939469	0	100	0.156734	-0.000538292	6.76186	0.963228	0	100	292.54	1798.25	61.108
Brain Lower Grade Glioma	Primary Tumor	q = 1	0.0710674	3.02376	0.528443	0.94798	0.000478499	93	0.0929122	-0.000178771	2.95921	0.660647	1.44563e-08	82	438.086	31.1618	74.5273
Brain Lower Grade Glioma	Primary Tumor	q = 2	0.1418	1.97251	0.608396	0.894336	0.000336934	94	0.168043	-0.00028528	1.92245	0.682164	0.000227271	81	828.855	16.7784	56.9191
Brain Lower Grade Glioma	Primary Tumor	q = 3	0.161471	1.60836	0.640606	0.879293	1.49144e-05	94	0.182969	-0.000269194	1.57741	0.7003	6.39216e-05	80	2027.27	12.9859	52.0103
Breast Invasive Carcinoma	Primary tumor	q = 0	0.0400896	7.24741	0.783547	0.971816	0	100	0.0767956	-0.000128509	7.09822	0.878171	0	100	607.846	1830.89	76.7573
Breast Invasive Carcinoma	Primary Tumor	q = 1	0.0371186	3.17296	0.484021	0.971821	0.000122083	96	0.0508308	-6.16475e-05	3.12826	0.627179	8.09585e-13	84	1210.08	31.1794	91.4141
Breast Invasive Carcinoma	Primary Tumor	q = 2	0.0662427	2.17194	0.469112	0.949904	8.6169e-05	94	0.0770174	-8.41739e-05	2.16536	0.610515	7.35878e-06	81	976.975	14.0269	82.4281
Breast Invasive Carcinoma	Primary Tumor	q = 3	0.0778915	1.80047	0.468455	0.941517	0.000290698	91	0.0764277	-7.3964e-05	1.87268	0.606505	3.46264e-05	80	566.334	10.2166	80.3487
	Solid tissue normal	q = 0	0.12347	6.93043	0.912698	0.910567	0	100	0.21657	-0.00296737	6.74985	0.975177	0	100	74.5338	1742.82	58.8609
	Solid Tissue Normal	q = 1	-0.0307034	3.22903	0.602935	1.0136	0.00236546	88	-0.0735575	0.00172478	3.26104	0.703463	0.000962937	74	137.82	21.9941	135.197
	Solid Tissue Normal	q = 2	-0.120637	2.37405	0.630005	1.06933	0.000633071	86	-0.211024	0.00354255	2.46229	0.714312	0.000397206	72	67.5763	6.41204	213.215
	Solid Tissue Normal	q = 3	-0.138451	2.0662	0.620814	1.08214	0.00189148	89	-0.234658	0.00359328	2.18967	0.725976	4.71377e-05	73	189.358	4.39618	241.559
Cervical Squamous Cell Carcinoma and Endocervical Adenocarcinoma	Primary tumor	q = 0	0.0956307	6.98022	0.873334	0.931414	0	100	0.177458	-0.00101976	6.74873	0.959507	0	100	176.689	1785.1	60.4079
Cervical Squamous Cell Carcinoma and Endocervical Adenocarcinoma	Primary Tumor	q = 1	0.0901388	2.85966	0.543137	0.932663	0.000408601	94	0.105833	-0.000306364	2.84046	0.639513	5.87638e-05	86	241.223	28.6228	75.3363
Cervical Squamous Cell Carcinoma and Endocervical Adenocarcinoma	Primary Tumor	q = 2	0.159786	1.82663	0.582694	0.878624	0.00119685	92	0.152491	-0.000343597	1.9463	0.636208	0.000127406	83	259.159	14.6679	61.6961
Cervical Squamous Cell Carcinoma and Endocervical Adenocarcinoma	Primary Tumor	q = 3	0.170148	1.51259	0.576315	0.870716	0.00137189	94	0.161569	-0.000267463	1.62353	0.638115	6.1823e-06	82	466.655	11.662	57.0939
Cholangiocarcinoma	Primary tumor	q = 0	0.243587	6.43469	0.987298	0.81588	0	100	0.305715	-0.00549727	6.37167	0.994341	0	94	337.552	1582.62	40.8478
Cholangiocarcinoma	Primary Tumor	q = 1	0.192699	2.05778	0.722834	0.840433	0.00419235	73	-0.0307557	0.0146017	2.41037	0.764301	0.00325498	85	65.1479	14.3228	95.342
Cholangiocarcinoma	Primary Tumor	q = 2	0.319479	0.971836	0.733314	0.740968	0.00585974	73	-0.0685942	0.0244111	1.60608	0.753117	0.00284804	83	57.4238	7.40387	83.5261
Cholangiocarcinoma	Primary Tumor	q = 3	0.318984	0.777272	0.737957	0.742699	0.00510729	73	-0.121866	0.027953	1.48713	0.734027	0.00311923	78	43.9081	5.53503	85.6392
Colon Adenocarcinoma	Primary tumor	q = 0	0.0457214	7.22562	0.750144	0.96779	0	100	0.093105	-0.000267527	7.05521	0.861871	0	100	352.057	1820.95	75.5329
Colon Adenocarcinoma	Primary Tumor	q = 1	0.0378695	2.9801	0.496628	0.972613	0.000997905	94	0.0502367	-0.00011168	2.95766	0.611892	0.000113074	79	369.12	24.9217	87.5377
Colon Adenocarcinoma	Primary Tumor	q = 2	0.0302152	2.114	0.461438	0.977916	0.000923106	91	0.0480222	-0.000158722	2.08127	0.581304	3.21887e-05	78	292.972	10.1312	92.7521
Colon Adenocarcinoma	Primary Tumor	q = 3	0.0259757	1.83612	0.447105	0.980992	0.00113517	91	0.0448136	-0.000159556	1.79674	0.569638	2.10902e-05	77	492.696	7.48559	94.0403
	Solid tissue normal	q = 0	0.22116	6.59773	0.978469	0.83417	0	100	0.31133	-0.00721419	6.49843	0.995537	0	100	46.1974	1581.81	46.5364
	Solid Tissue Normal	q = 1	0.063332	3.17241	0.659885	0.94506	0.00311113	77	0.0499408	0.000144427	3.20725	0.741052	0.0023727	81	29.4859	29.7648	97.7618
	Solid Tissue Normal	q = 2	0.078228	2.28809	0.633106	0.926671	0.00440878	78	0.0236212	0.00227721	2.39568	0.742226	0.00099374	72	23.0119	13.4214	104.429
	Solid Tissue Normal	q = 3	0.0641079	1.98901	0.631884	0.936577	0.00444216	75	0.00284539	0.00248491	2.12783	0.733904	0.00114403	71	26.85	9.87257	110.518
Esophageal Carcinoma	Primary tumor	q = 0	0.0329457	7.35546	0.863658	0.976897	0	100	0.0592111	-0.000529101	7.29319	0.933361	0	100	115.118	1832.77	85.3908
Esophageal Carcinoma	Primary Tumor	q = 1	0.0660166	2.54085	0.615158	0.952281	0.00119084	91	0.0899773	-0.000632692	2.50686	0.741954	6.3382e-05	85	138.597	17.543	79.1148
Esophageal Carcinoma	Primary Tumor	q = 2	0.0767669	1.84645	0.603832	0.944574	0.000759503	91	0.139915	-0.0014104	1.72135	0.737963	0.000460262	83	103.986	9.35019	73.5751
Esophageal Carcinoma	Primary Tumor	q = 3	0.0774343	1.64974	0.589415	0.944117	0.000474278	90	0.149606	-0.00162011	1.50769	0.729401	0.000652855	82	179.811	7.82453	73.0532
Glioblastoma Multiforme	Primary tumor	q = 0	0.0542438	7.2106	0.82192	0.961674	0	100	0.110292	-0.000683336	7.05086	0.938391	0	100	162.336	1810.52	74.8188
Glioblastoma Multiforme	Primary Tumor	q = 1	0.060059	2.88404	0.555841	0.956251	0.00142698	90	0.121599	-0.000768466	2.71839	0.665615	0.000150905	79	323.399	25.3691	76.8453
Glioblastoma Multiforme	Primary Tumor	q = 2	0.071511	2.0375	0.523033	0.946707	0.00124411	89	0.175408	-0.00125237	1.75464	0.677183	0.000568626	74	295.964	12.088	72.4519
Glioblastoma Multiforme	Primary Tumor	q = 3	0.061739	1.76929	0.498429	0.953658	0.00230225	90	0.166444	-0.00131382	1.49388	0.66164	0.000181006	76	188.573	8.89681	77.7636
Head and Neck Squamous Cell Carcinoma	Primary tumor	q = 0	0.0817564	7.01858	0.843684	0.941666	0	100	0.157194	-0.000560001	6.7674	0.944805	0	100	282.125	1801.74	62.1286
Head and Neck Squamous Cell Carcinoma	Primary Tumor	q = 1	0.0705567	2.95855	0.551799	0.947722	0.000359095	93	0.0675881	-7.75525e-05	3.0082	0.621239	1.63477e-05	77	392.088	28.8914	83.4379
Head and Neck Squamous Cell Carcinoma	Primary Tumor	q = 2	0.136134	1.8784	0.595502	0.897713	6.52394e-05	98	0.133821	-6.90954e-05	1.92606	0.67324	1.02707e-05	74	920.798	15.0763	62.3548
Head and Neck Squamous Cell Carcinoma	Primary Tumor	q = 3	0.156097	1.51071	0.618082	0.882368	5.72786e-05	99	0.144992	-1.65633e-05	1.59123	0.699038	2.6466e-06	70	633.198	11.4079	56.7643
	Solid tissue normal	q = 0	0.221381	6.61643	0.958623	0.833572	2.62097e-13	100	0.334431	-0.00817051	6.47734	0.983502	1.60628e-16	94	69.8162	1664.14	45.1165
	Solid Tissue Normal	q = 1	0.0804305	3.30281	0.653951	0.939308	0.0028088	72	0.083424	-0.00141185	3.33332	0.724098	0.0017952	75	38.3095	35.5112	86.8934
	Solid Tissue Normal	q = 2	0.13484	2.45822	0.663764	0.895944	0.00262617	72	0.118964	-0.000699036	2.53017	0.715794	0.00276275	73	171.304	18.8195	78.2101
	Solid Tissue Normal	q = 3	0.160023	2.11099	0.664283	0.876556	0.00307165	71	0.112231	0.00088226	2.23937	0.718384	0.00214273	69	71.9214	14.4654	76.2377
Kidney Chromophobe	Primary tumor	q = 0	0.192313	6.65283	0.958887	0.857233	0	100	0.285958	-0.00487552	6.5132	0.986939	0	99	65.164	1638.08	47.5064
Kidney Chromophobe	Primary Tumor	q = 1	0.0941492	2.96443	0.664386	0.928191	0.00102953	80	0.109367	-0.00142841	2.9627	0.736801	0.000847926	83	61.6522	27.6959	82.0598
Kidney Chromophobe	Primary Tumor	q = 2	0.180127	1.9625	0.672664	0.861535	0.00207562	87	0.190317	-0.00141951	1.98491	0.750619	0.000341027	79	66.8221	14.1557	65.302
Kidney Chromophobe	Primary Tumor	q = 3	0.214712	1.60355	0.728104	0.834717	0.00118937	88	0.219326	-0.00129413	1.6481	0.787825	0.000276058	72	84.0027	11.5838	58.7159
Kidney Renal Clear Cell Carcinoma	Primary tumor	q = 0	0.0465132	7.20746	0.771606	0.967229	0	100	0.0951197	-0.000193328	7.01599	0.892059	0	100	494.769	1827.22	73.886
Kidney Renal Clear Cell Carcinoma	Primary Tumor	q = 1	0.0506157	3.13926	0.622046	0.963915	1.68752e-07	99	0.0927085	-0.000157484	2.97177	0.713264	5.04647e-17	77	965.498	32.3747	72.8766
Kidney Renal Clear Cell Carcinoma	Primary Tumor	q = 2	0.0760163	2.33608	0.644271	0.945251	7.80717e-05	99	0.145481	-0.000258443	2.05845	0.751488	3.15249e-17	81	833.731	17.2852	61.9757
Kidney Renal Clear Cell Carcinoma	Primary Tumor	q = 3	0.0760408	2.06827	0.58918	0.945087	0.000294215	100	0.144649	-0.000269234	1.80294	0.714507	4.1168e-07	85	758.492	13.1906	64.0639
Kidney Renal Clear Cell Carcinoma	Solid tissue normal	q = 0	0.177363	6.70878	0.970755	0.869089	0	100	0.257828	-0.00388667	6.58357	0.994374	0	100	69.0494	1653.29	49.7098
Kidney Renal Clear Cell Carcinoma	Solid Tissue Normal	q = 1	-0.104904	2.919	0.609395	1.06526	0.00210592	80	-0.150137	0.00350413	2.91563	0.696138	0.00203061	77	41.4565	12.3349	157.585
Kidney Renal Clear Cell Carcinoma	Solid Tissue Normal	q = 2	-0.1376	1.96542	0.594035	1.08539	0.00185268	79	-0.198174	0.00389462	2.01846	0.701673	0.000361566	80	71.1717	4.20083	218.191
Kidney Renal Clear Cell Carcinoma	Solid Tissue Normal	q = 3	-0.138166	1.66832	0.591218	1.08654	0.00233352	79	-0.191665	0.00370562	1.70237	0.687949	0.00124333	81	51.2073	3.14939	200.73
Kidney Renal Papillary Cell Carcinoma	Primary tumor	q = 0	0.122066	6.84112	0.910645	0.911667	0	100	0.211381	-0.00118438	6.59377	0.978323	0	100	180.652	1770.57	52.9539
Kidney Renal Papillary Cell Carcinoma	Primary Tumor	q = 1	0.109282	2.52998	0.607218	0.917551	0.000454177	92	0.125599	-0.000306609	2.50567	0.701365	3.90454e-05	76	775.426	22.6021	72.5704
Kidney Renal Papillary Cell Carcinoma	Primary Tumor	q = 2	0.181769	1.47044	0.63377	0.861023	0.000549998	94	0.195458	-0.000418849	1.48995	0.706489	0.000151764	72	550.298	11.7483	57.4106
Kidney Renal Papillary Cell Carcinoma	Primary Tumor	q = 3	0.206277	1.10445	0.674633	0.842318	0.000484342	89	0.206186	-0.000377011	1.18966	0.715944	0.000641821	66	355.772	9.16353	53.1961
Kidney Renal Papillary Cell Carcinoma	Solid tissue normal	q = 0	0.24206	6.52018	0.986511	0.817128	8.88178e-18	100	0.316809	-0.00738831	6.45157	0.99606	0	99	67.9833	1572.4	43.5907
Kidney Renal Papillary Cell Carcinoma	Solid Tissue Normal	q = 1	0.0400486	3.41524	0.64479	0.961134	0.00429182	72	0.0321349	-0.00120595	3.45631	0.746281	0.00256473	76	15.7657	35.0355	102.143
Kidney Renal Papillary Cell Carcinoma	Solid Tissue Normal	q = 2	0.012474	2.67304	0.660277	0.973634	0.00333544	76	-0.0449558	0.00556204	2.7052	0.763888	0.00114662	78	52.4485	15.675	116.647
Kidney Renal Papillary Cell Carcinoma	Solid Tissue Normal	q = 3	-0.00362298	2.38471	0.673464	0.984869	0.00333867	74	-0.0903441	0.00911852	2.4197	0.762588	0.00137869	79	62.6959	12.8944	120.307
Liver Hepatocellular Carcinoma	Primary tumor	q = 0	0.109641	6.87837	0.887372	0.921004	0	100	0.199481	-0.000946016	6.60964	0.970218	0	100	212.233	1768.57	55.0227
Liver Hepatocellular Carcinoma	Primary Tumor	q = 1	0.087336	2.58362	0.563059	0.934986	0.000609796	93	0.102459	-0.000263328	2.56281	0.658531	0.000278505	91	271.914	21.1116	78.2708
Liver Hepatocellular Carcinoma	Primary Tumor	q = 2	0.149756	1.60457	0.61125	0.887859	0.000234488	95	0.180339	-0.000405626	1.54113	0.695381	0.000390596	73	362.426	11.2256	58.2668
Liver Hepatocellular Carcinoma	Primary Tumor	q = 3	0.165005	1.28343	0.635668	0.876596	0.00037138	94	0.178539	-0.000273775	1.28682	0.701079	4.10857e-05	75	920.865	9.01102	53.2757
Liver Hepatocellular Carcinoma	Solid tissue normal	q = 0	0.220096	6.60199	0.960468	0.834806	0	100	0.336192	-0.00774659	6.45477	0.98904	0	99	46.787	1625.47	45.6278
Liver Hepatocellular Carcinoma	Solid Tissue Normal	q = 1	0.128415	2.89867	0.597059	0.896656	0.00350974	65	-0.00763463	0.00521572	3.19235	0.676588	0.00322412	73	24.8895	27.3954	93.4766
Liver Hepatocellular Carcinoma	Solid Tissue Normal	q = 2	0.214885	1.83887	0.608804	0.824644	0.0030919	62	-0.0863897	0.0135705	2.42532	0.677934	0.00213282	63	309.133	12.1608	93.0476
Liver Hepatocellular Carcinoma	Solid Tissue Normal	q = 3	0.229918	1.48594	0.610577	0.813233	0.00402803	60	-0.131894	0.0174033	2.1582	0.687679	0.00139634	61	71.667	8.74618	90.7942
Lung Adenocarcinoma	Primary tumor	q = 0	0.0804673	7.03005	0.839521	0.942609	0	100	0.154309	-0.000548154	6.78419	0.938705	0	100	284.214	1808.81	62.6069
Lung Adenocarcinoma	Primary Tumor	q = 1	0.0711471	3.0429	0.583877	0.948497	0.00112297	96	0.0740609	-6.57193e-05	3.05079	0.659477	0.000474389	75	1154.27	31.7629	74.763
Lung Adenocarcinoma	Primary Tumor	q = 2	0.111493	2.07852	0.604259	0.917963	0.000439849	93	0.1399	-0.000232716	1.99374	0.684099	0.000594285	74	503.534	15.5805	61.5343
Lung Adenocarcinoma	Primary Tumor	q = 3	0.12072	1.73752	0.601682	0.910808	0.000480166	92	0.140961	-0.000225492	1.7011	0.665541	2.70188e-05	78	483.774	11.711	61.0734
Lung Adenocarcinoma	Solid tissue normal	q = 0	0.233626	6.44998	0.983318	0.824111	0	100	0.307413	-0.00424282	6.34657	0.995145	0	98	88.6676	1596.83	39.8391
Lung Adenocarcinoma	Solid Tissue Normal	q = 1	0.0434426	3.28298	0.654681	0.968273	0.00280354	84	0.0517818	-0.000458909	3.26745	0.740886	0.00205063	85	74.4779	31.3556	87.811
Lung Adenocarcinoma	Solid Tissue Normal	q = 2	0.0433723	2.30815	0.64554	0.966774	0.00193001	82	0.0383275	7.48981e-07	2.3233	0.761347	0.000660205	76	72.3278	11.8772	93.6715
Lung Adenocarcinoma	Solid Tissue Normal	q = 3	0.02107	1.96213	0.647309	0.982283	0.00200556	78	0.0145764	0.000260966	1.97237	0.751576	0.00112057	76	49.0801	7.8001	100.046
Lung Squamous Cell Carcinoma	Primary tumor	q = 0	0.075361	7.05385	0.862444	0.946355	0	100	0.140751	-0.000514373	6.8398	0.953575	0	100	275.615	1788.4	64.8007
	Primary Tumor	q = 1	0.0436403	3.50308	0.542889	0.968838	0.000612739	93	0.0741907	-0.00025594	3.41267	0.645649	9.34982e-06	73	243.913	42.9276	81.4569
	Primary Tumor	q = 2	0.0798825	2.62414	0.58011	0.942197	0.000541616	94	0.127222	-0.000424658	2.49254	0.659649	1.05244e-05	75	469.821	22.0211	70.0104
	Primary Tumor	q = 3	0.0874227	2.28306	0.562218	0.936562	4.42612e-05	93	0.135445	-0.000446953	2.15555	0.652761	0.000643886	79	1514.61	16.5699	67.713
	Solid tissue normal	q = 0	0.204604	6.65152	0.974146	0.847485	0	100	0.291176	-0.00590299	6.54384	0.993869	0	99	59.4215	1638.79	47.407
	Solid Tissue Normal	q = 1	0.0963007	3.1492	0.608351	0.925835	0.00279084	64	0.0368219	0.00130526	3.31465	0.664687	0.00276683	76	26.0863	32.3669	90.4093
	Solid Tissue Normal	q = 2	0.155935	2.18887	0.630663	0.878759	0.00332006	66	0.0678867	0.00226063	2.42269	0.687758	0.00208534	67	36.9782	15.556	81.8197
	Solid Tissue Normal	q = 3	0.159335	1.86086	0.649854	0.877093	0.00264182	72	0.0495598	0.00329589	2.14422	0.676985	0.00427374	69	82.0905	11.6667	80.9529
Lymphoid Neoplasm Diffuse Large B-cell Lymphoma	Primary tumor	q = 0	0.19624	6.7258	0.956617	0.854067	2.22045e-18	100	0.304082	-0.0076473	6.59544	0.987685	0	100	44.1947	1667.72	50.2439
Lymphoid Neoplasm Diffuse Large B-cell Lymphoma	Primary Tumor	q = 1	-0.0640311	2.77996	0.639804	1.02495	0.00377059	76	-0.365032	0.0214904	3.10335	0.740919	0.000697864	79	40.465	11.826	182.709
Lymphoid Neoplasm Diffuse Large B-cell Lymphoma	Primary Tumor	q = 2	-0.0683833	1.99843	0.626073	1.02419	0.0022976	72	-0.519279	0.0303647	2.54391	0.72238	0.000724566	76	21.2963	5.06283	196.764
Lymphoid Neoplasm Diffuse Large B-cell Lymphoma	Primary Tumor	q = 3	-0.070649	1.75695	0.617349	1.02742	0.00262851	70	-0.522501	0.0308697	2.2856	0.711604	0.00152469	77	18.7747	3.92421	190.506
Mesothelioma	Primary tumor	q = 0	0.178548	6.69534	0.951521	0.868024	0	100	0.2739	-0.00387239	6.53179	0.986582	0	100	76.782	1687.78	48.2909
Mesothelioma	Primary Tumor	q = 1	0.148268	2.2594	0.636301	0.883681	0.00131415	91	0.199023	-0.0022845	2.18768	0.741413	0.000606962	80	56.9317	17.4789	73.0066
Mesothelioma	Primary Tumor	q = 2	0.223243	1.28489	0.676185	0.824859	0.00177255	88	0.208205	-0.000545464	1.38446	0.74543	0.000973315	74	127.139	9.00787	62.2666
Mesothelioma	Primary Tumor	q = 3	0.232561	1.01184	0.687273	0.81881	0.00138725	87	0.178019	0.000615383	1.20615	0.739026	0.000643737	72	127.75	7.23807	60.7093
Ovarian Serous Cystadenocarcinoma	Primary tumor	q = 0	0.0242273	7.37074	0.793116	0.983064	0	100	0.0453461	-9.9077e-05	7.29097	0.880676	0	100	460.349	1850.99	85.8428
Ovarian Serous Cystadenocarcinoma	Primary Tumor	q = 1	0.0344429	3.26171	0.586558	0.975662	4.39932e-05	95	0.0617917	-0.000133902	3.16259	0.668102	0.000130866	91	724.764	32.5829	82.0464
Ovarian Serous Cystadenocarcinoma	Primary Tumor	q = 2	0.0579354	2.54087	0.671668	0.958796	3.22974e-06	98	0.110796	-0.000243764	2.34162	0.776648	0	90	612.967	18.4529	69.917
Ovarian Serous Cystadenocarcinoma	Primary Tumor	q = 3	0.0699535	2.27253	0.697112	0.950038	0.000231649	99	0.133565	-0.000290098	2.03082	0.802571	0	89	619.017	15.2542	64.6133
Pancreatic Adenocarcinoma	Primary tumor	q = 0	0.146541	6.74998	0.940042	0.893035	0	100	0.237091	-0.00188236	6.53801	0.987707	0	100	127.763	1717.15	49.8495
Pancreatic Adenocarcinoma	Primary Tumor	q = 1	0.0629512	2.55826	0.600485	0.949032	0.00155961	85	0.0254831	0.000531378	2.67422	0.644522	0.000341372	81	235.612	17.3592	102.555
Pancreatic Adenocarcinoma	Primary Tumor	q = 2	0.10051	1.6567	0.554693	0.921424	0.00225131	88	0.0433501	0.000972233	1.80465	0.629529	0.00125917	78	151.248	8.28632	88.3946
Pancreatic Adenocarcinoma	Primary Tumor	q = 3	0.105455	1.38007	0.544289	0.91863	0.00181083	87	0.0295122	0.00122338	1.5921	0.629396	0.000668739	75	190.148	6.32807	87.5878
Pheochromocytoma and Paraganglioma	Primary tumor	q = 0	0.146447	6.74964	0.949098	0.89313	0	100	0.230108	-0.00173917	6.55379	0.990668	0	100	133.838	1717.66	49.7707
Pheochromocytoma and Paraganglioma	Primary Tumor	q = 1	0.118353	2.36971	0.564146	0.911014	0.000915594	91	0.152269	-0.000865681	2.31263	0.682846	0.000376861	81	110.13	18.6662	70.1377
Pheochromocytoma and Paraganglioma	Primary Tumor	q = 2	0.172242	1.44795	0.627002	0.869186	0.000828629	94	0.21277	-0.00100376	1.38095	0.728883	4.45347e-05	76	493.127	9.87615	57.9978
Pheochromocytoma and Paraganglioma	Primary Tumor	q = 3	0.179964	1.18468	0.642825	0.863437	0.000687119	95	0.205284	-0.000699528	1.15495	0.732122	0.000125466	75	128.26	7.62393	56.0998
Prostate Adenocarcinoma	Primary tumor	q = 0	0.0806273	7.03018	0.828904	0.942459	0	100	0.157449	-0.000586798	6.77653	0.934837	0	100	273.406	1808.08	62.7766
Prostate Adenocarcinoma	Primary Tumor	q = 1	0.087692	2.65923	0.569002	0.935972	0.000141073	95	0.114078	-0.000272487	2.60077	0.660686	3.29286e-06	75	631.01	24.1659	70.5189
Prostate Adenocarcinoma	Primary Tumor	q = 2	0.13185	1.70185	0.60184	0.90249	0.000654341	95	0.169661	-0.000390942	1.61791	0.67519	3.92844e-05	77	744.8	12.0008	58.3123
Prostate Adenocarcinoma	Primary Tumor	q = 3	0.1332	1.42141	0.598763	0.901535	0.000266677	94	0.169589	-0.000375468	1.34076	0.67641	0.000349674	78	581.407	9.24679	57.2701
Prostate Adenocarcinoma	Solid tissue normal	q = 0	0.216059	6.60268	0.968343	0.838165	2.22045e-18	100	0.3103	-0.00608803	6.48084	0.990351	0	99	57.8128	1642.29	45.2633
Prostate Adenocarcinoma	Solid Tissue Normal	q = 1	0.0682245	3.12831	0.616988	0.94315	0.00294224	78	0.024259	0.00183338	3.21864	0.697104	0.00198631	76	56.2141	29.7625	98.8124
Prostate Adenocarcinoma	Solid Tissue Normal	q = 2	0.11871	2.13558	0.61824	0.900376	0.00449462	73	-0.0156407	0.0068713	2.3545	0.69754	0.00227713	80	44.4674	12.6709	97.9806
Prostate Adenocarcinoma	Solid Tissue Normal	q = 3	0.12922	1.78337	0.625877	0.892326	0.00408322	69	-0.0746807	0.0098558	2.15129	0.698844	0.00159947	76	41.8841	9.16952	104.103
Rectum Adenocarcinoma	Primary tumor	q = 0	0.0929431	7.00926	0.850406	0.933429	0	100	0.181694	-0.00141605	6.77918	0.952801	0	100	128.808	1771.8	62.5555
Rectum Adenocarcinoma	Primary Tumor	q = 1	0.0500491	2.80971	0.52776	0.961578	0.00182224	84	-0.0292863	0.000964748	3.05812	0.628614	9.10158e-05	84	317.007	21.0595	99.6186
Rectum Adenocarcinoma	Primary Tumor	q = 2	0.104104	1.78094	0.557049	0.921565	0.00125474	84	-0.0505721	0.00189264	2.25638	0.658119	0.000230657	73	170.065	9.1941	89.4126
Rectum Adenocarcinoma	Primary Tumor	q = 3	0.110868	1.49948	0.548246	0.916893	0.00179474	91	-0.0354928	0.0018602	1.9388	0.666515	0.000696532	74	328.364	7.43002	83.6248
Sarcoma	Primary tumor	q = 0	0.124586	6.83324	0.912247	0.909764	0	100	0.21648	-0.0013358	6.58684	0.980021	0	100	163.08	1758.48	52.8925
Sarcoma	Primary Tumor	q = 1	0.0895093	2.50568	0.519594	0.932277	0.00149162	87	0.0735971	9.86179e-05	2.56832	0.638154	0.000898844	79	150.816	19.0662	81.6307
Sarcoma	Primary Tumor	q = 2	0.160355	1.43257	0.582405	0.878554	0.000816459	88	0.111486	0.000232424	1.65351	0.661787	0.000528374	69	174.694	9.50169	69.5813
Sarcoma	Primary Tumor	q = 3	0.170309	1.13176	0.595404	0.871327	0.000525727	88	0.104535	0.000398972	1.41547	0.659538	0.00104359	68	249.533	7.55593	66.5217
Skin Cutaneous Melanoma	Metastatic	q = 0	0.105491	6.90415	0.890545	0.924116	0	100	0.190479	-0.000880811	6.64864	0.971943	0	100	217.591	1777	56.1519
Skin Cutaneous Melanoma	Metastatic	q = 1	0.0769766	2.94145	0.513342	0.940463	0.000843026	84	0.0141727	0.000456191	3.1738	0.628532	4.73902e-05	74	150.021	27.9656	88.0807
Skin Cutaneous Melanoma	Metastatic	q = 2	0.126535	1.90172	0.501841	0.901373	0.000985905	87	0.0163058	0.000826682	2.31362	0.630077	4.41399e-05	77	199.872	12.9542	85.0236
Skin Cutaneous Melanoma	Metastatic	q = 3	0.126789	1.59236	0.493016	0.901465	0.00100068	87	0.0175645	0.000890443	1.97179	0.619992	0.000578062	80	215.526	9.44235	84.3354
	Primary tumor	q = 0	0.165251	6.73599	0.946791	0.878545	0	100	0.264539	-0.00344948	6.55136	0.989248	0	100	78.3485	1697.1	49.7832
	Primary Tumor	q = 1	0.105678	2.54012	0.587451	0.913168	0.00239464	83	-0.0524571	0.00441647	2.89012	0.65477	0.000864905	78	102.316	18.9324	99.972
	Primary Tumor	q = 2	0.16312	1.52011	0.574515	0.869272	0.00175781	85	-0.0832351	0.00666525	2.10363	0.637629	0.0010156	76	54.4813	8.14196	95.3178
	Primary Tumor	q = 3	0.163081	1.24573	0.561719	0.871227	0.00293956	85	-0.087292	0.00704452	1.82147	0.642029	0.0012366	74	45.4506	6.10753	91.7525
Stomach Adenocarcinoma	Primary tumor	q = 0	0.0245019	7.38203	0.826996	0.982869	0	100	0.0407069	-9.11037e-05	7.32368	0.877962	0	100	487.902	1866.89	86.0893
Stomach Adenocarcinoma	Primary Tumor	q = 1	0.0495337	2.90108	0.622168	0.964793	0.000458965	95	0.0859744	-0.00021331	2.77587	0.709906	2.87856e-05	92	411.663	24.7424	76.2244
Stomach Adenocarcinoma	Primary Tumor	q = 2	0.0673296	2.22478	0.639568	0.951885	5.01618e-05	98	0.127664	-0.000340848	2.00979	0.753086	3.3222e-07	96	455.179	14.0941	67.7615
Stomach Adenocarcinoma	Primary Tumor	q = 3	0.0730384	1.99499	0.644171	0.947712	8.96777e-05	97	0.145073	-0.000413531	1.74348	0.759923	2.00856e-05	92	419.533	11.6616	65.6961
Stomach Adenocarcinoma	Solid tissue normal	q = 0	0.0669643	7.23003	0.854935	0.95244	2.87695e-13	100	0.135415	-0.00339226	7.12511	0.952492	1.77636e-17	100	40.3412	1788.93	77.2702
Stomach Adenocarcinoma	Solid Tissue Normal	q = 1	0.135128	2.5269	0.726563	0.900088	0.0021812	95	0.175739	-0.00252872	2.49919	0.787466	0.000564605	74	108.038	21.5317	66.2554
Stomach Adenocarcinoma	Solid Tissue Normal	q = 2	0.220482	1.64879	0.788986	0.832514	6.13976e-05	94	0.297113	-0.00499016	1.61084	0.820963	0.0011015	67	81.1368	12.9749	50.5377
Stomach Adenocarcinoma	Solid Tissue Normal	q = 3	0.233054	1.3806	0.771716	0.821721	0.00040032	97	0.317069	-0.00527416	1.33544	0.825356	0.000116644	62	80.925	10.396	47.899
Testicular Germ Cell Tumors	Primary tumor	q = 0	0.178238	6.59209	0.970085	0.868399	0	100	0.250338	-0.00195933	6.4415	0.992168	0	100	147.05	1657.84	44.1643
Testicular Germ Cell Tumors	Primary Tumor	q = 1	0.13314	2.58245	0.64703	0.899413	0.000735323	94	0.149595	-0.000496761	2.55485	0.743375	0.000335883	77	120.954	23.8809	67.9343
Testicular Germ Cell Tumors	Primary Tumor	q = 2	0.249856	1.48605	0.750008	0.806981	8.19691e-05	90	0.255583	-0.000844786	1.54691	0.797838	0.000379216	66	276.961	14.179	50.3797
Testicular Germ Cell Tumors	Primary Tumor	q = 3	0.267934	1.20975	0.754486	0.791778	0.000648019	95	0.258181	-0.000405323	1.30339	0.810762	0.00034522	58	858.009	12.2852	45.7331
Thymoma	Primary tumor	q = 0	0.174851	6.64772	0.963109	0.871084	0	100	0.258104	-0.00250876	6.48189	0.991628	0	100	105.82	1673.01	46.2071
Thymoma	Primary Tumor	q = 1	0.145378	2.11787	0.646311	0.889297	0.00111936	83	0.154199	-0.00101043	2.16209	0.709916	0.000804601	82	101.042	15.8907	72.4274
Thymoma	Primary Tumor	q = 2	0.210154	1.23335	0.666972	0.838975	0.000433123	89	0.188077	-0.000340131	1.35844	0.740395	0.000119725	72	661.91	8.4938	63.1748
Thymoma	Primary Tumor	q = 3	0.20938	1.01778	0.659387	0.839988	0.00147234	92	0.167065	0.000239974	1.18919	0.737685	0.000507214	68	207.398	6.95135	60.9601
Thyroid Carcinoma	Primary tumor	q = 0	0.0666337	7.108	0.80634	0.952705	0	100	0.133096	-0.000506686	6.88842	0.916497	0	100	266.151	1802.57	67.894
Thyroid Carcinoma	Primary Tumor	q = 1	0.0219684	3.17665	0.475647	0.98091	0.00104642	90	0.0296905	-7.40102e-05	3.15525	0.5912	5.12269e-05	80	214.954	27.7234	102.644
Thyroid Carcinoma	Primary Tumor	q = 2	0.0313608	2.32969	0.451447	0.971883	0.00195693	89	0.0367627	-0.000137256	2.34809	0.586586	0.000461511	80	208.125	12.9433	110.228
Thyroid Carcinoma	Primary Tumor	q = 3	0.0239261	2.0614	0.441427	0.976905	0.00158354	88	0.0379221	-0.000174498	2.04534	0.582122	0.000133913	80	287.348	9.71046	113.743
	Solid tissue normal	q = 0	0.171103	6.80351	0.923983	0.873676	1.00536e-13	100	0.291319	-0.0069556	6.63618	0.976243	2.66454e-17	100	243.403	1715.99	53.1435
	Solid Tissue Normal	q = 1	-0.153124	3.30487	0.620041	1.08115	0.0018265	76	-0.313687	0.0112602	3.42983	0.70535	0.00122896	76	35.4818	18.1069	210.9
	Solid Tissue Normal	q = 2	-0.216177	2.55018	0.599528	1.11795	0.00325722	77	-0.461885	0.0156781	2.82894	0.700042	0.000576919	77	37.8943	7.02902	307.23
	Solid Tissue Normal	q = 3	-0.220734	2.28684	0.594912	1.12286	0.00320885	77	-0.473787	0.0155204	2.60063	0.696789	0.000352412	77	44.3256	5.29064	318.645
Uterine Carcinosarcoma	Primary tumor	q = 0	0.205169	6.63398	0.958771	0.846909	0	100	0.306791	-0.00606513	6.49538	0.987305	0	100	96.9157	1650.65	46.4463
Uterine Carcinosarcoma	Primary Tumor	q = 1	0.0265043	2.94002	0.641234	0.969376	0.00212499	79	-0.075449	0.00629229	3.05407	0.736465	0.000688531	83	79.7133	19.5805	122.828
Uterine Carcinosarcoma	Primary Tumor	q = 2	0.0321413	1.9772	0.612082	0.959849	0.00268258	78	-0.184045	0.011663	2.30796	0.710512	0.000647974	83	31.6533	7.5885	144.678
Uterine Carcinosarcoma	Primary Tumor	q = 3	0.0280298	1.69224	0.607965	0.96381	0.00288012	76	-0.21264	0.0130371	2.05775	0.700744	0.00201047	85	29.5292	5.60076	144.09
Uterine Corpus Endometrial Carcinoma	Primary tumor	q = 0	0.0309428	7.32421	0.761995	0.978314	0	100	0.0578411	-0.000121318	7.22157	0.842302	0	100	502.424	1846.11	82.1943
Uterine Corpus Endometrial Carcinoma	Primary Tumor	q = 1	0.0557565	3.19076	0.625398	0.959787	2.94427e-05	98	0.0950388	-0.000169985	3.04098	0.711313	6.33439e-12	77	871.583	34.9102	73.8415
Uterine Corpus Endometrial Carcinoma	Primary Tumor	q = 2	0.0739833	2.24956	0.657407	0.946245	6.1075e-05	98	0.127575	-0.000227798	2.04329	0.72477	7.7903e-06	74	3601.7	15.4771	65.9285
Uterine Corpus Endometrial Carcinoma	Primary Tumor	q = 3	0.0696588	1.95158	0.619263	0.949475	0.000138895	99	0.128084	-0.000248204	1.72774	0.716497	3.03308e-05	71	730.653	11.1016	68.5128
Uveal Melanoma	Primary tumor	q = 0	0.198405	6.58256	0.975135	0.852448	0	100	0.275533	-0.0033833	6.45573	0.99389	0	100	89.067	1637.04	44.3139
Uveal Melanoma	Primary Tumor	q = 1	0.11775	2.03375	0.616975	0.904749	0.0032675	81	-0.0156956	0.00444068	2.3208	0.711924	0.00131275	84	98.0047	12.1193	100.514
Uveal Melanoma	Primary Tumor	q = 2	0.168152	1.18027	0.613671	0.866993	0.00371703	82	-0.0466491	0.00683625	1.64817	0.708799	0.000165738	78	82.2817	5.99199	96.3717
Uveal Melanoma	Primary Tumor	q = 3	0.17704	0.930627	0.631081	0.861591	0.00190582	77	-0.0517159	0.00675394	1.45899	0.694558	0.000252493	75	58.8382	4.6527	95.7184

### Sheet: TableS2-WGS
Table S2. Fitting the DAR (diversity-area relationship) models of the cancer microbiomes (CM) datasets (with 100 times of random permutations of microbiome samples) (WGS) (Schemes I & II)
Archaea
Cancer Disease	Sample Site	Diversity Order	Power Law (PL)						PL with Exponential Cutoff (PLEC)
			z	ln(c)	R	g	p-value	N	z	d	ln(c)	R	p-value	N	Amax	Dmax	LGD
Bladder Urothelial Carcinoma	Blood	q = 0	0.12756	3.98095	0.928809	0.907353	0	100	0.200193	-0.00209905	3.83268	0.966381	0	98	117.862	94.8933	56.6686
Bladder Urothelial Carcinoma		q = 1	-0.0221994	1.12964	0.597287	1.01503	0.00194113	87	-0.0531521	0.000931772	1.18485	0.697799	0.000306689	74	84.1111	2.76747	111.887
Bladder Urothelial Carcinoma		q = 2	-0.0314325	0.695027	0.639818	1.0213	0.00123306	83	-0.0665635	0.00107726	0.760096	0.717406	0.000585263	81	103.164	1.72405	116.364
Bladder Urothelial Carcinoma		q = 3	-0.0292008	0.569082	0.630705	1.01983	0.00180274	85	-0.0624564	0.00101204	0.631424	0.713827	0.000785576	82	85.0907	1.53898	114.911
Bladder Urothelial Carcinoma	Primary tumor	q = 0	0.134726	3.91995	0.947938	0.901973	0	100	0.19535	-0.00148732	3.78499	0.968379	0	92	164.701	94.9289	52.8308
Bladder Urothelial Carcinoma	Primary Tumor	q = 1	-0.0152727	1.15162	0.624446	1.01028	0.000938101	86	-0.0336904	0.000487698	1.1875	0.708128	0.000885845	78	145.961	2.9302	108.423
Bladder Urothelial Carcinoma	Primary Tumor	q = 2	-0.0226056	0.703008	0.611636	1.01532	0.00137705	92	-0.0483778	0.000686076	0.754619	0.723625	0.000513609	87	99.5477	1.80415	112.322
Bladder Urothelial Carcinoma	Primary Tumor	q = 3	-0.0220208	0.577731	0.616085	1.01496	0.00112778	91	-0.0467826	0.000664775	0.62666	0.725046	0.000267201	87	86.1202	1.59915	111.519
Brain Lower Grade Glioma	Blood	q = 0	0.155505	3.88448	0.917281	0.885726	1.89e-17	100	0.256454	-0.00373099	3.69783	0.951827	0	91	154.457	94.226	51.3213
Brain Lower Grade Glioma	Blood Derived Normal	q = 1	-0.0408703	1.1313	0.597043	1.02724	0.00183132	78	-0.0839746	0.00183723	1.19643	0.691162	0.000697469	87	194.19	2.60997	119.749
Brain Lower Grade Glioma	Blood Derived Normal	q = 2	-0.0480411	0.676455	0.583349	1.03218	0.00205332	84	-0.100273	0.00221604	0.757188	0.700172	0.00104805	93	90.0239	1.60381	123.072
Brain Lower Grade Glioma	Blood Derived Normal	q = 3	-0.0440638	0.554241	0.581147	1.02961	0.00160175	85	-0.094316	0.00210342	0.633566	0.703688	0.000820169	93	72.873	1.44487	120.858
Brain Lower Grade Glioma	Primary tumor	q = 0	0.135323	3.97507	0.913789	0.901368	0	100	0.2213	-0.00334989	3.82431	0.958426	0	100	101.058	94.1395	57.0368
Brain Lower Grade Glioma	Primary Tumor	q = 1	-0.0201964	1.11172	0.574878	1.01293	0.00244853	81	-0.0384739	0.000843373	1.13492	0.668499	0.00131298	80	104.821	2.80284	110.806
Brain Lower Grade Glioma	Primary Tumor	q = 2	-0.0341703	0.653156	0.582692	1.02266	0.00147556	88	-0.0751805	0.0017079	0.715673	0.687399	0.000302333	83	63.1613	1.65323	118.076
Brain Lower Grade Glioma	Primary Tumor	q = 3	-0.032447	0.532578	0.586598	1.02164	0.00138519	88	-0.0730917	0.00166113	0.596863	0.68888	0.000930991	84	61.5606	1.47669	117.017
Breast Invasive Carcinoma	Blood	q = 0	0.1129	4.06335	0.952278	0.918523	0	100	0.163345	-0.00168542	3.96805	0.978092	0	97	193.488	96.6774	60.4039
Breast Invasive Carcinoma	Blood Derived Normal	q = 1	-0.000102705	0.851653	0.620877	0.999902	0.00126093	87	-0.00593809	0.000174873	0.86361	0.726697	0.000555325	81	77.568	2.34218	100.942
Breast Invasive Carcinoma	Blood Derived Normal	q = 2	-0.00389663	0.433724	0.626564	1.0026	0.00192174	86	-0.0137053	0.000302277	0.453984	0.713864	0.00105018	86	111.402	1.51794	102.392
Breast Invasive Carcinoma	Blood Derived Normal	q = 3	-0.00371683	0.340621	0.626729	1.0025	0.00151271	86	-0.0129637	0.000285772	0.359647	0.719095	0.000951794	85	202.798	1.38455	102.137
Breast Invasive Carcinoma	Primary tumor	q = 0	0.100468	4.13746	0.955519	0.927819	0	100	0.141378	-0.00122377	4.05578	0.976969	0	97	162.564	99.3531	63.1664
Breast Invasive Carcinoma	Primary Tumor	q = 1	-0.00139881	0.945378	0.579158	1.00073	0.00134202	90	-0.00299523	4.14e-05	0.949763	0.682944	0.000195522	83	76.8063	2.56746	101.339
Breast Invasive Carcinoma	Primary Tumor	q = 2	-0.00464944	0.501832	0.588747	1.00306	0.000383587	88	-0.0122034	0.000169188	0.522388	0.666974	0.000839904	83	86.7176	1.62192	103.424
Breast Invasive Carcinoma	Primary Tumor	q = 3	-0.00461983	0.397653	0.58742	1.00308	0.000294448	88	-0.0121044	0.000176997	0.417129	0.666224	0.000842422	83	79.3999	1.46133	103.106
Cervical Squamous Cell Carcinoma and Endocervical Adenocarcinoma	Blood	q = 0	0.190418	3.80154	0.937902	0.858491	0	100	0.280746	-0.00432735	3.66396	0.964121	0	80	182.816	101.394	45.2499
Cervical Squamous Cell Carcinoma and Endocervical Adenocarcinoma	Blood Derived Normal	q = 1	-0.0179095	0.955231	0.611603	1.01204	0.00322115	88	-0.0419311	0.00124911	0.98664	0.755939	0.000384929	79	56.5692	2.40348	108.496
Cervical Squamous Cell Carcinoma and Endocervical Adenocarcinoma	Blood Derived Normal	q = 2	-0.0246836	0.554277	0.643169	1.01674	0.00196942	87	-0.0547428	0.00159178	0.593318	0.768219	0.000322799	82	57.2671	1.57127	110.499
Cervical Squamous Cell Carcinoma and Endocervical Adenocarcinoma	Blood Derived Normal	q = 3	-0.0217514	0.443285	0.632431	1.0148	0.00280227	90	-0.0504343	0.00143931	0.485226	0.773988	0.000310012	83	59.1705	1.41997	110.044
Cervical Squamous Cell Carcinoma and Endocervical Adenocarcinoma	Primary tumor	q = 0	0.176131	3.85679	0.935924	0.869465	0	100	0.284105	-0.00484192	3.67435	0.962968	0	83	95.3346	96.3043	48.6211
Cervical Squamous Cell Carcinoma and Endocervical Adenocarcinoma	Primary Tumor	q = 1	-0.0172308	1.0056	0.621532	1.0115	0.00340548	77	-0.0327762	0.00100646	1.01308	0.669902	0.00130438	78	47.3304	2.53015	106.462
Cervical Squamous Cell Carcinoma and Endocervical Adenocarcinoma	Primary Tumor	q = 2	-0.0275941	0.597388	0.655321	1.01869	0.00149661	77	-0.0507471	0.00157532	0.607538	0.692453	0.00137443	79	37.0674	1.61489	108.984
Cervical Squamous Cell Carcinoma and Endocervical Adenocarcinoma	Primary Tumor	q = 3	-0.0260999	0.486698	0.669059	1.01774	0.000640153	75	-0.0462849	0.00141128	0.494048	0.691255	0.00234345	81	40.5559	1.45694	108.221
Colon Adenocarcinoma	Blood	q = 0	0.119881	4.03596	0.916718	0.913156	0	100	0.201758	-0.00269877	3.8797	0.968559	0	100	92.7613	95.1995	59.8501
Colon Adenocarcinoma	Blood Derived Normal	q = 1	0.0041737	1.04417	0.606231	0.996596	0.000955174	81	0.00396758	7.18e-05	1.03869	0.676142	0.000209439	76	64.7605	2.88843	98.9172
Colon Adenocarcinoma	Blood Derived Normal	q = 2	-0.00597418	0.607843	0.588499	1.00379	0.00212552	91	-0.0177029	0.000369639	0.63136	0.694524	0.000807913	82	79.699	1.78463	104.465
Colon Adenocarcinoma	Blood Derived Normal	q = 3	-0.00708558	0.492174	0.595372	1.00464	0.00191325	90	-0.020057	0.000418552	0.516938	0.699246	0.000512496	81	76.1719	1.58174	104.505
Colon Adenocarcinoma	Primary tumor	q = 0	0.118308	4.07443	0.90132	0.914305	0	100	0.19862	-0.0021021	3.90307	0.951369	0	98	119.529	101.121	58.4879
Colon Adenocarcinoma	Primary Tumor	q = 1	-0.00453182	0.922368	0.508507	1.00294	0.00179995	82	-0.0173964	0.000347182	0.947905	0.623753	0.00150305	76	112.699	2.44829	103.322
Colon Adenocarcinoma	Primary Tumor	q = 2	-0.00783599	0.50698	0.50551	1.00528	0.00271069	82	-0.0220208	0.000374942	0.537202	0.611432	0.000871377	83	104.963	1.59632	104.604
Colon Adenocarcinoma	Primary Tumor	q = 3	-0.00756907	0.404549	0.500767	1.00513	0.00271972	83	-0.0210501	0.000357153	0.433084	0.606263	0.00123093	84	234.652	1.44355	104.252
Esophageal Carcinoma	Blood	q = 0	0.250066	3.56541	0.923708	0.809661	1.19e-08	100	0.374749	-0.00883183	3.43685	0.947216	4.39e-12	76	77.8412	93.3742	40.7583
Esophageal Carcinoma	Blood Derived Normal	q = 1	0.012094	1.40041	0.605063	0.988795	0.00442292	72	0.0438316	-0.00195273	1.35791	0.73338	0.000589588	74	35.5774	4.30808	100.896
Esophageal Carcinoma	Blood Derived Normal	q = 2	-0.0294591	0.983649	0.618682	1.01819	0.00380355	71	-0.027657	0.000826593	0.946351	0.712829	0.00195716	78	33.4337	2.4111	110.647
Esophageal Carcinoma	Blood Derived Normal	q = 3	-0.0324543	0.828227	0.625864	1.02059	0.00223909	71	-0.0451595	0.0013389	0.827603	0.712715	0.00189608	82	40.3013	2.02414	116.664
Esophageal Carcinoma	Primary tumor	q = 0	0.232212	3.61851	0.974987	0.825121	0	100	0.309485	-0.00370395	3.49674	0.986792	0	88	117.164	98.5669	38.0229
Esophageal Carcinoma	Primary Tumor	q = 1	0.0437957	1.34565	0.637284	0.968505	0.00182826	78	0.0618775	-0.00129816	1.34286	0.699328	0.00145115	72	95.3025	4.64199	87.8316
Esophageal Carcinoma	Primary Tumor	q = 2	0.0157706	0.938397	0.613315	0.98821	0.00198649	71	0.0176295	-0.000446556	0.953436	0.640766	0.00188522	72	94.2181	2.72098	98.8263
Esophageal Carcinoma	Primary Tumor	q = 3	0.00626612	0.801552	0.599977	0.994933	0.00200518	72	0.00398984	-0.000105732	0.816708	0.646138	0.0015046	75	262.265	2.2833	102.195
Glioblastoma Multiforme	Blood	q = 0	0.0962881	4.25322	0.900673	0.930815	1.12e-13	100	0.168204	-0.00348526	4.14071	0.960841	3.7e-17	99	59.9686	102.521	68.7475
Glioblastoma Multiforme	Blood Derived Normal	q = 1	0.0714264	1.0169	0.696286	0.948332	0.0010565	81	0.118386	-0.00362718	1.02305	0.736188	0.000494767	68	76.2471	3.83402	83.4997
Glioblastoma Multiforme	Blood Derived Normal	q = 2	0.0578804	0.576957	0.667151	0.958066	0.0034231	84	0.104509	-0.00357171	0.585572	0.720942	0.000971418	64	164.422	2.35036	87.7538
Glioblastoma Multiforme	Blood Derived Normal	q = 3	0.0483206	0.469321	0.670884	0.96506	0.00224591	83	0.08799	-0.00317711	0.483321	0.709574	0.00149999	64	37.0887	2.02026	90.7108
Glioblastoma Multiforme	Primary tumor	q = 0	0.0894465	4.27535	0.913	0.935892	7.71e-14	100	0.151408	-0.00295645	4.17683	0.962361	1.54e-16	95	82.9653	102.777	69.9367
Glioblastoma Multiforme	Primary Tumor	q = 1	0.0400009	1.0831	0.679812	0.971032	0.0010737	87	0.0742506	-0.0019928	1.05664	0.747593	0.00052989	69	118.587	3.53442	88.9225
Glioblastoma Multiforme	Primary Tumor	q = 2	0.0304166	0.629497	0.675736	0.977779	0.00097063	86	0.0608005	-0.00165551	0.602502	0.740697	0.000618125	67	219.594	2.16397	91.5478
Glioblastoma Multiforme	Primary Tumor	q = 3	0.0238127	0.513244	0.67868	0.982559	0.000965841	85	0.0455047	-0.00135844	0.504505	0.734221	0.0009859	68	57.7533	1.86056	95.284
Head and Neck Squamous Cell Carcinoma	Blood	q = 0	0.118906	4.0434	0.930664	0.913932	0	100	0.191497	-0.00180339	3.88376	0.969164	0	95	131	98.6012	57.6492
Head and Neck Squamous Cell Carcinoma	Blood Derived Normal	q = 1	-0.0201275	1.16401	0.566817	1.01348	0.00191217	85	-0.0455986	0.000648475	1.21856	0.674172	0.00151823	84	87.3716	2.90035	112.254
Head and Neck Squamous Cell Carcinoma	Blood Derived Normal	q = 2	-0.0269805	0.729763	0.580486	1.01817	0.000543616	83	-0.057941	0.000808635	0.793695	0.692054	0.000115193	86	90.4437	1.82127	115.317
Head and Neck Squamous Cell Carcinoma	Blood Derived Normal	q = 3	-0.0255508	0.600788	0.571059	1.01726	0.00124034	85	-0.0547839	0.000772403	0.659976	0.685056	0.000454233	88	78.151	1.61283	113.962
Head and Neck Squamous Cell Carcinoma	Primary tumor	q = 0	0.103015	4.11664	0.903046	0.925828	0	100	0.1764	-0.00157593	3.9471	0.962032	0	100	131.872	100.238	61.6118
Head and Neck Squamous Cell Carcinoma	Primary Tumor	q = 1	-0.0143785	1.08876	0.584656	1.00972	0.000779409	85	-0.0351953	0.000476582	1.13178	0.671644	0.000389614	83	94.364	2.75307	107.846
Head and Neck Squamous Cell Carcinoma	Primary Tumor	q = 2	-0.0182246	0.644159	0.565491	1.01239	0.0019933	88	-0.0482025	0.00061791	0.716199	0.698603	0.000443905	82	88.7495	1.73449	111.228
Head and Neck Squamous Cell Carcinoma	Primary Tumor	q = 3	-0.0172079	0.523216	0.564359	1.01173	0.00126137	88	-0.0442507	0.000573473	0.586803	0.692805	0.0006909	84	81.9006	1.54612	110.004
Kidney Chromophobe	Primary tumor	q = 0	0.10773	4.21059	0.96951	0.922432	0	100	0.153762	-0.00308942	4.15267	0.990556	0	100	61.4282	100.325	67.278
Kidney Chromophobe	Primary Tumor	q = 1	0.000546921	0.751128	0.632647	0.999498	0.00321457	72	0.00163268	-2.54e-05	0.747161	0.708854	0.00229475	73	30.3622	2.12135	99.8727
Kidney Chromophobe	Primary Tumor	q = 2	-0.000878892	0.377224	0.631114	1.00054	0.00491038	71	-0.00106377	4.39e-05	0.375915	0.701211	0.0031066	76	33.1639	1.45291	100.319
Kidney Chromophobe	Primary Tumor	q = 3	-0.000867538	0.294394	0.631207	1.00056	0.00498059	71	-0.00117375	5.16e-05	0.29323	0.699148	0.00309593	77	32.3547	1.33731	100.271
Kidney Chromophobe	Solid tissue normal	q = 0	0.129854	4.06647	0.974113	0.905744	1.55e-17	100	0.180744	-0.00404061	4.01026	0.991163	0	97	68.3748	93.0659	62.9346
Kidney Chromophobe	Solid Tissue Normal	q = 1	-0.0046242	0.775991	0.634454	1.00302	0.00501862	74	-0.00667043	0.000166314	0.778477	0.737757	0.00280019	74	24.4044	2.14167	101.887
Kidney Chromophobe	Solid Tissue Normal	q = 2	-0.0049175	0.39602	0.638489	1.00331	0.00371242	74	-0.00760374	0.000227726	0.399042	0.746751	0.00111213	73	26.2327	1.46369	101.73
Kidney Chromophobe	Solid Tissue Normal	q = 3	-0.00422015	0.30988	0.638756	1.00286	0.00361329	74	-0.00664204	0.000204121	0.312599	0.747178	0.001046	73	27.4188	1.3457	101.446
Kidney Renal Clear Cell Carcinoma	Primary tumor	q = 0	0.119913	4.13177	0.964286	0.913236	2.22e-18	100	0.176925	-0.00434706	4.06614	0.987353	0	99	45.3888	94.6976	65.8448
Kidney Renal Clear Cell Carcinoma	Primary Tumor	q = 1	-0.000578128	0.742393	0.651282	1.00029	0.00362799	71	0.00172618	-0.00014347	0.738781	0.746172	0.00111429	70	26.528	2.10144	100.089
Kidney Renal Clear Cell Carcinoma	Primary Tumor	q = 2	-0.000473366	0.357317	0.664412	1.00027	0.00317818	70	-0.000211059	-4.38e-05	0.358206	0.741126	0.00252603	70	39.3294	1.43018	100.238
Kidney Renal Clear Cell Carcinoma	Primary Tumor	q = 3	-0.000419575	0.277283	0.659421	1.00025	0.00373506	71	-0.000518154	-2.57e-05	0.278952	0.743123	0.00246817	71	98.7303	1.31924	100.32
Kidney Renal Clear Cell Carcinoma	Solid tissue normal	q = 0	0.1343	4.07045	0.957871	0.902303	8.94e-15	100	0.207485	-0.00621761	3.99338	0.988037	0	99	54.2617	92.4886	63.4742
Kidney Renal Clear Cell Carcinoma	Solid Tissue Normal	q = 1	0.00256116	0.699101	0.658814	0.998114	0.00324129	71	0.00411027	-0.000166255	0.697927	0.76082	0.00174555	83	25.8296	2.02806	99.5217
Kidney Renal Clear Cell Carcinoma	Solid Tissue Normal	q = 2	-1.04e-05	0.330387	0.690022	0.999948	0.00154415	67	-0.000212022	6.61e-06	0.330285	0.757436	0.00208714	80	22.0347	1.39016	100.187
Kidney Renal Clear Cell Carcinoma	Solid Tissue Normal	q = 3	-0.00019998	0.255937	0.685134	1.0001	0.00224843	68	-0.000392612	1.53e-05	0.255763	0.757808	0.00206029	80	22.0455	1.28998	100.166
Kidney Renal Papillary Cell Carcinoma	Blood	q = 0	0.132985	4.09606	0.977005	0.903396	5.55e-18	100	0.18126	-0.00455887	4.0506	0.991436	0	98	56.2859	95.0311	63.4641
Kidney Renal Papillary Cell Carcinoma	Blood Derived Normal	q = 1	-0.00843681	0.769537	0.695294	1.00564	0.00257454	82	-0.012336	0.000427518	0.771752	0.772135	0.00205381	74	95.6026	2.09224	103.5
Kidney Renal Papillary Cell Carcinoma	Blood Derived Normal	q = 2	-0.00730343	0.388636	0.690407	1.00496	0.00299551	84	-0.0104341	0.000410786	0.389117	0.770934	0.00263445	75	36.4654	1.44012	102.262
Kidney Renal Papillary Cell Carcinoma	Blood Derived Normal	q = 3	-0.00612222	0.303751	0.690237	1.00417	0.00301662	84	-0.00885052	0.000352139	0.304289	0.770985	0.00259185	75	34.9916	1.32822	101.846
Kidney Renal Papillary Cell Carcinoma	Primary tumor	q = 0	0.123787	4.17225	0.975713	0.910379	1.11e-18	100	0.17244	-0.00427028	4.12329	0.992104	0	98	52.5839	99.4928	65.3805
Kidney Renal Papillary Cell Carcinoma	Primary Tumor	q = 1	-0.00301077	0.899212	0.705127	1.00145	0.00282094	71	-0.00102919	-0.000320168	0.902304	0.744338	0.0022344	79	34.3357	2.44527	102.462
Kidney Renal Papillary Cell Carcinoma	Primary Tumor	q = 2	-0.010294	0.509493	0.689302	1.00663	0.00329838	72	-0.0118438	8.92e-05	0.514272	0.749691	0.00129914	77	46.9905	1.6239	103.971
Kidney Renal Papillary Cell Carcinoma	Primary Tumor	q = 3	-0.0103414	0.408761	0.673051	1.00679	0.00465265	75	-0.0155119	0.000232274	0.42215	0.750453	0.00125007	78	56.048	1.45961	105.094
Liver Hepatocellular Carcinoma	Blood	q = 0	0.150764	4.04081	0.980043	0.889763	2.89e-16	100	0.201297	-0.00499381	3.99492	0.991361	0	96	154.644	96.3262	59.6493
Liver Hepatocellular Carcinoma	Blood Derived Normal	q = 1	0.00265184	0.715453	0.670559	0.998014	0.00517784	77	-0.00170047	0.000279986	0.722768	0.769883	0.000894754	77	63.0705	2.05667	100.348
Liver Hepatocellular Carcinoma	Blood Derived Normal	q = 2	0.00031618	0.35016	0.671365	0.999715	0.00331805	78	-0.00369907	0.000340483	0.355047	0.772359	0.00128773	75	29.0326	1.41938	100.341
Liver Hepatocellular Carcinoma	Blood Derived Normal	q = 3	0.000105874	0.272319	0.671581	0.999883	0.0031712	78	-0.00328709	0.000290665	0.276385	0.772292	0.00129694	75	31.6874	1.31285	100.264
Liver Hepatocellular Carcinoma	Primary tumor	q = 0	0.100623	4.2143	0.970512	0.927733	0	100	0.13948	-0.0024201	4.16307	0.988566	0	97	104.966	100.052	67.8383
Liver Hepatocellular Carcinoma	Primary Tumor	q = 1	0.00665913	0.852517	0.635437	0.995066	0.00351803	78	0.00760616	-0.000327929	0.863023	0.729515	0.000978797	71	27.2771	2.41419	99.6231
Liver Hepatocellular Carcinoma	Primary Tumor	q = 2	0.000323617	0.449286	0.633718	0.999598	0.00210383	77	-0.00116413	-2.57e-05	0.456205	0.713634	0.00120014	74	31.4331	1.57353	100.772
Liver Hepatocellular Carcinoma	Primary Tumor	q = 3	-0.000320392	0.354067	0.633157	1.0001	0.00189904	77	-0.00219679	2.79e-05	0.36024	0.709212	0.00147496	74	40.9308	1.4254	100.825
Lung Adenocarcinoma	Blood	q = 0	0.131123	4.06325	0.901071	0.904405	2.22e-18	100	0.22702	-0.00348176	3.8848	0.949033	0	94	99.6119	101.188	57.3642
Lung Adenocarcinoma	Blood Derived Normal	q = 1	-0.0326048	1.1579	0.616912	1.02142	0.00228097	78	-0.0785909	0.00183536	1.23034	0.680055	0.00078142	83	64.2517	2.72142	119.255
Lung Adenocarcinoma	Blood Derived Normal	q = 2	-0.0471849	0.738165	0.648125	1.03132	0.00101301	73	-0.0985267	0.0021883	0.809964	0.68679	0.000969867	84	82.8877	1.68965	123.61
Lung Adenocarcinoma	Blood Derived Normal	q = 3	-0.0446524	0.612359	0.631608	1.02978	0.0026841	76	-0.0959683	0.0021072	0.690623	0.695179	0.000600941	85	90.7892	1.51084	122.532
Lung Adenocarcinoma	Primary tumor	q = 0	0.109949	4.09512	0.903612	0.920667	0	100	0.186322	-0.00172847	3.92216	0.958426	0	99	121.091	100.634	59.93
Lung Adenocarcinoma	Primary Tumor	q = 1	-0.0261192	1.14135	0.568109	1.01747	0.00206315	88	-0.0626694	0.000838632	1.21955	0.660229	0.000343419	86	118.257	2.73475	116.339
Lung Adenocarcinoma	Primary Tumor	q = 2	-0.0316698	0.675386	0.561431	1.02132	0.00127971	92	-0.0766986	0.000995105	0.778997	0.667818	0.000211234	90	101.739	1.67856	119.786
Lung Adenocarcinoma	Primary Tumor	q = 3	-0.0300708	0.554753	0.560805	1.02029	0.000823406	92	-0.0734753	0.000959639	0.654664	0.666204	0.000172734	90	95.3926	1.50202	118.313
Lung Adenocarcinoma	Solid tissue normal	q = 0	0.161385	3.92685	0.9363	0.881204	0	100	0.250923	-0.00396009	3.77578	0.964552	0	93	162.454	98.7669	51.3461
Lung Adenocarcinoma	Solid Tissue Normal	q = 1	-0.0526622	1.09146	0.676036	1.03489	0.00162289	86	-0.108578	0.00270231	1.17429	0.736787	0.000743964	80	53.623	2.38203	127.589
Lung Adenocarcinoma	Solid Tissue Normal	q = 2	-0.0580842	0.655006	0.69462	1.03869	0.000792372	83	-0.118512	0.00288529	0.746376	0.758361	0.000602387	82	56.2967	1.51277	129.621
Lung Adenocarcinoma	Solid Tissue Normal	q = 3	-0.0524419	0.536787	0.692927	1.03511	0.000763256	83	-0.105365	0.00260018	0.613372	0.747751	0.00119962	84	51.4905	1.37854	124.997
Lung Squamous Cell Carcinoma	Primary tumor	q = 0	0.0966087	4.26202	0.966838	0.93071	0	100	0.138841	-0.00283789	4.20918	0.988527	0	99	60.3939	101.349	70.1128
Lung Squamous Cell Carcinoma	Primary Tumor	q = 1	0.000474331	1.00682	0.644867	0.999305	0.00280448	84	-0.002833	0.000159152	1.01235	0.71201	0.00104436	79	55.0989	2.75135	100.723
Lung Squamous Cell Carcinoma	Primary Tumor	q = 2	-0.00283219	0.528094	0.64199	1.00176	0.00320744	86	-0.00899189	0.000380955	0.5365	0.725375	0.000403665	75	47.3164	1.67975	101.588
Lung Squamous Cell Carcinoma	Primary Tumor	q = 3	-0.00272887	0.416698	0.642615	1.00175	0.00317683	86	-0.00807203	0.000353414	0.423126	0.723778	0.000426404	76	50.6975	1.50258	101.289
Lung Squamous Cell Carcinoma	Solid tissue normal	q = 0	0.113486	4.17385	0.970693	0.918113	1.03e-14	100	0.160108	-0.00465442	4.13232	0.988487	0	96	85.2334	95.6809	68.3433
Lung Squamous Cell Carcinoma	Solid Tissue Normal	q = 1	-0.00171754	0.881494	0.727882	1.00043	0.00219349	74	-0.0091755	0.000639872	0.890837	0.802074	0.00127602	70	23.337	2.41155	101.947
Lung Squamous Cell Carcinoma	Solid Tissue Normal	q = 2	-0.00566535	0.445357	0.732453	1.00354	0.00190376	73	-0.0141392	0.000831869	0.45275	0.787773	0.00252778	71	180.246	1.54293	101.957
Lung Squamous Cell Carcinoma	Solid Tissue Normal	q = 3	-0.00562654	0.350581	0.731465	1.00364	0.00196099	73	-0.0133597	0.000748413	0.358057	0.785434	0.00261284	70	20.7876	1.39858	102.044
Ovarian Serous Cystadenocarcinoma	Blood	q = 0	0.109142	4.19109	0.91966	0.92114	5.2e-14	100	0.176901	-0.00331322	4.08295	0.953747	2.47e-16	92	66.4977	101.461	64.8119
Ovarian Serous Cystadenocarcinoma	Blood Derived Normal	q = 1	0.0418593	1.06321	0.642714	0.969895	0.00239811	89	0.0843362	-0.00229135	1.01277	0.722455	0.000915872	77	69.956	3.49141	85.8952
Ovarian Serous Cystadenocarcinoma	Blood Derived Normal	q = 2	0.0300994	0.574231	0.663326	0.978236	0.00175561	81	0.0659412	-0.00204265	0.539705	0.710512	0.000837745	70	61.4503	2.04656	90.3208
Ovarian Serous Cystadenocarcinoma	Blood Derived Normal	q = 3	0.0235583	0.459663	0.665812	0.982975	0.00140905	80	0.0495907	-0.00159985	0.440971	0.698309	0.00166868	71	66.1944	1.7616	93.9737
Ovarian Serous Cystadenocarcinoma	Primary tumor	q = 0	0.0902732	4.2635	0.892514	0.9352	8.66e-17	100	0.158905	-0.00291056	4.14852	0.95441	0	100	65.249	102.619	69.7402
Ovarian Serous Cystadenocarcinoma	Primary Tumor	q = 1	0.0369684	1.1592	0.651836	0.973567	0.000661375	87	0.0468818	-0.000761205	1.16736	0.729111	0.000617334	76	214.871	3.73566	90.2802
Ovarian Serous Cystadenocarcinoma	Primary Tumor	q = 2	0.0259009	0.681509	0.621567	0.9813	0.00191061	87	0.0300242	-0.000384869	0.690951	0.7311	0.000145485	70	48.301	2.202	93.8176
Ovarian Serous Cystadenocarcinoma	Primary Tumor	q = 3	0.0201218	0.557058	0.621127	0.985428	0.00162796	86	0.0230991	-0.000304572	0.566699	0.726981	0.000197415	68	55.9564	1.9055	95.2586
Prostate Adenocarcinoma	Blood	q = 0	0.151488	3.88331	0.965313	0.889164	0	100	0.209547	-0.00170509	3.76566	0.98393	0	96	166.371	97.5534	49.8953
Prostate Adenocarcinoma	Blood Derived Normal	q = 1	-0.0189373	1.21214	0.625548	1.01251	0.00162274	88	-0.0378592	0.000644785	1.23808	0.706363	0.000576007	73	162.983	3.05502	111.038
Prostate Adenocarcinoma	Blood Derived Normal	q = 2	-0.031473	0.806352	0.626437	1.02092	0.00146005	90	-0.0636463	0.00100874	0.862369	0.710892	0.000382584	75	167.873	1.92203	118.588
Prostate Adenocarcinoma	Blood Derived Normal	q = 3	-0.0337907	0.687498	0.632807	1.02253	0.000490455	89	-0.0693435	0.00108186	0.753584	0.718185	3.97e-06	76	139.619	1.68422	120.487
Prostate Adenocarcinoma	Primary tumor	q = 0	0.147228	3.89328	0.949143	0.892376	0	100	0.215223	-0.00171594	3.743	0.970122	0	90	160.815	97.5429	49.8065
Prostate Adenocarcinoma	Primary Tumor	q = 1	-0.0228154	1.03916	0.620962	1.01554	0.00173879	83	-0.0467277	0.000647858	1.08729	0.71108	0.000634322	83	73.5265	2.53868	111.708
Prostate Adenocarcinoma	Primary Tumor	q = 2	-0.026686	0.612176	0.613067	1.01818	0.000899585	86	-0.0546223	0.000776728	0.66737	0.712965	0.000775912	87	72.2367	1.62831	113.338
Prostate Adenocarcinoma	Primary Tumor	q = 3	-0.0235913	0.492941	0.604453	1.0161	0.00154617	88	-0.0497525	0.000707273	0.546982	0.719273	0.000728752	87	79.7809	1.4668	111.99
Rectum Adenocarcinoma	Blood	q = 0	0.155781	3.90413	0.94907	0.885668	0	100	0.236144	-0.00467251	3.79211	0.976535	0	98	82.2017	89.9687	55.4485
Rectum Adenocarcinoma	Blood Derived Normal	q = 1	-0.0604483	0.987026	0.651658	1.04025	0.00229965	81	-0.121015	0.00396226	1.05226	0.765103	0.000539171	86	34.0155	2.12473	125.732
Rectum Adenocarcinoma	Blood Derived Normal	q = 2	-0.0526064	0.55765	0.633891	1.03525	0.00203837	85	-0.110281	0.00363412	0.625277	0.753065	0.00108058	88	34.1647	1.42573	122.306
Rectum Adenocarcinoma	Blood Derived Normal	q = 3	-0.0464179	0.452044	0.632907	1.03124	0.00175113	85	-0.0978407	0.00324528	0.512503	0.7531	0.000862254	88	32.035	1.31476	119.132
Rectum Adenocarcinoma	Primary tumor	q = 0	0.181044	3.84699	0.941299	0.865832	1.21e-15	100	0.281987	-0.0053395	3.69586	0.970907	3.54e-18	94	99.6947	95.2491	49.3827
Rectum Adenocarcinoma	Primary Tumor	q = 1	-0.076737	1.01436	0.673981	1.05117	0.00125059	88	-0.151237	0.00438019	1.10397	0.759184	0.000343121	84	328.191	2.01877	138.982
Rectum Adenocarcinoma	Primary Tumor	q = 2	-0.065573	0.589455	0.673095	1.044	0.000673376	89	-0.131203	0.00373866	0.676094	0.770043	7.97e-05	89	64.3179	1.38713	130.624
Rectum Adenocarcinoma	Primary Tumor	q = 3	-0.055886	0.474908	0.663067	1.03766	0.00151206	91	-0.114171	0.0032756	0.553905	0.769659	6.58e-05	90	67.4287	1.28775	125.463
Sarcoma	Blood	q = 0	0.148411	3.95757	0.970195	0.891384	2.26e-11	100	0.210615	-0.0054294	3.89559	0.984324	5.23e-14	85	209.824	91.3692	58.2068
Sarcoma	Blood Derived Normal	q = 1	-0.0112027	0.777929	0.677733	1.00743	0.00258774	79	-0.024862	0.00121362	0.794526	0.774685	0.000665375	84	26.3584	2.10987	104.293
Sarcoma	Blood Derived Normal	q = 2	-0.0113008	0.384938	0.684361	1.00759	0.00301356	78	-0.0250895	0.00126905	0.399911	0.774227	0.00104322	86	39.9671	1.42118	104.054
Sarcoma	Blood Derived Normal	q = 3	-0.0100683	0.301925	0.689175	1.00678	0.00249844	77	-0.0228371	0.00118015	0.315182	0.778214	0.000607646	85	52.5052	1.31231	103.534
Sarcoma	Primary tumor	q = 0	0.140967	4.00771	0.95817	0.896833	4.96e-10	100	0.207656	-0.00516119	3.93041	0.972656	1.56e-12	86	88.9172	93.4486	58.9844
Sarcoma	Primary Tumor	q = 1	-0.0187815	0.817908	0.675185	1.01244	0.00265733	85	-0.0482712	0.00236179	0.852393	0.791532	0.000365103	87	49.8219	2.12889	108.25
Sarcoma	Primary Tumor	q = 2	-0.0196484	0.421373	0.684994	1.01316	0.00233121	81	-0.0497854	0.00247131	0.454587	0.786679	0.000949674	85	31.4443	1.42448	108.128
Sarcoma	Primary Tumor	q = 3	-0.0175309	0.333293	0.682792	1.01178	0.00246892	81	-0.0449126	0.00225187	0.363224	0.785187	0.000997304	85	31.7779	1.31379	107.106
Skin Cutaneous Melanoma	Blood	q = 0	0.124893	3.97677	0.942083	0.909402	0	100	0.183478	-0.00134809	3.84487	0.969588	0	96	188.085	97.1902	55.1327
Skin Cutaneous Melanoma	Blood Derived Normal	q = 1	-0.0220516	1.03511	0.574514	1.0148	0.00212965	91	-0.0459199	0.000552418	1.08732	0.694767	0.00019449	79	102.011	2.52031	113.607
Skin Cutaneous Melanoma	Blood Derived Normal	q = 2	-0.0256041	0.580607	0.579641	1.01729	0.00101814	93	-0.0561153	0.00069351	0.649258	0.699853	0.000255765	84	99.8669	1.57565	115.418
Skin Cutaneous Melanoma	Blood Derived Normal	q = 3	-0.0231553	0.467227	0.575793	1.0157	0.00175397	94	-0.0516581	0.000651438	0.5308	0.696558	0.000762084	84	90.2651	1.42473	113.375
Skin Cutaneous Melanoma	Metastatic	q = 0	0.142879	3.93593	0.929535	0.895664	0	100	0.220817	-0.0019596	3.76714	0.96345	0	95	155.856	99.8488	51.5521
Skin Cutaneous Melanoma	Metastatic	q = 1	-0.0253764	1.0278	0.563834	1.01719	0.00185056	86	-0.0531109	0.000833248	1.07284	0.694661	0.000312475	83	338.125	2.47284	111.389
Skin Cutaneous Melanoma	Metastatic	q = 2	-0.030391	0.581041	0.562714	1.02062	0.000664272	89	-0.0643487	0.000957873	0.644422	0.700965	0.000461611	90	449.916	1.5431	115.485
Skin Cutaneous Melanoma	Metastatic	q = 3	-0.027125	0.466968	0.559286	1.01846	0.000983959	90	-0.059918	0.000884145	0.532204	0.702992	0.000815073	89	106.205	1.39594	114.206
Stomach Adenocarcinoma	Blood	q = 0	0.130489	4.0165	0.943475	0.905143	0	100	0.193214	-0.00192245	3.89148	0.968565	0	94	247.089	100.148	55.59
Stomach Adenocarcinoma	Blood Derived Normal	q = 1	-0.0160251	1.11689	0.583204	1.01077	0.00182117	89	-0.0332739	0.000584701	1.147	0.660134	0.00132928	86	288.396	2.83746	108.609
Stomach Adenocarcinoma	Blood Derived Normal	q = 2	-0.0251792	0.664226	0.602986	1.01701	0.00110485	86	-0.0540274	0.000949819	0.71563	0.708652	7.72e-05	85	132.019	1.73159	112.667
Stomach Adenocarcinoma	Blood Derived Normal	q = 3	-0.0236802	0.54017	0.598882	1.01604	0.0010487	87	-0.0528748	0.000928636	0.59498	0.707993	4.09e-05	84	78.6796	1.53999	112.134
Stomach Adenocarcinoma	Primary tumor	q = 0	0.118156	4.07047	0.899177	0.914403	0	100	0.195195	-0.00175473	3.89659	0.951444	0	99	4512.75	103.021	57.3815
Stomach Adenocarcinoma	Primary Tumor	q = 1	-0.00932043	1.11974	0.569951	1.00617	0.00165218	87	-0.0166532	0.000256553	1.12269	0.666034	0.000572899	79	107.513	2.90565	104.51
Stomach Adenocarcinoma	Primary Tumor	q = 2	-0.016988	0.647764	0.595041	1.01148	0.00203194	89	-0.0339265	0.000442422	0.677751	0.686921	0.00145779	93	268.707	1.74599	109.26
Stomach Adenocarcinoma	Primary Tumor	q = 3	-0.0160894	0.522812	0.592818	1.01091	0.00203354	90	-0.0332281	0.000433088	0.555282	0.695099	0.000872505	92	116.861	1.55429	108.348
Stomach Adenocarcinoma	Solid tissue normal	q = 0	0.182786	3.82162	0.943429	0.864207	1.09e-12	100	0.280521	-0.0066191	3.69175	0.960583	5.48e-15	77	66.2411	89.5483	50.3879
Stomach Adenocarcinoma	Solid Tissue Normal	q = 1	-0.0513162	1.10277	0.662648	1.03347	0.00334704	81	-0.0992261	0.00402061	1.13839	0.755458	0.000503524	69	29.9808	2.51835	121.439
Stomach Adenocarcinoma	Solid Tissue Normal	q = 2	-0.0619765	0.674514	0.668293	1.0409	0.00282528	87	-0.117894	0.00441813	0.729185	0.77444	0.000214519	79	45.7563	1.57864	127.465
Stomach Adenocarcinoma	Solid Tissue Normal	q = 3	-0.0572478	0.556174	0.671154	1.03799	0.00260553	87	-0.108905	0.00409809	0.606707	0.772753	0.000733833	80	200.126	1.42669	124.713
Thyroid Carcinoma	Blood	q = 0	0.12215	4.01914	0.923007	0.911451	0	100	0.190531	-0.00179726	3.87371	0.958494	0	96	191.595	98.1934	56.9566
Thyroid Carcinoma	Blood Derived Normal	q = 1	-0.00672217	1.08492	0.587111	1.00456	0.000974306	84	-0.0142037	0.000252651	1.09382	0.664761	0.00107526	76	96.1823	2.8598	102.695
Thyroid Carcinoma	Blood Derived Normal	q = 2	-0.0132793	0.623805	0.597646	1.00908	0.00115686	88	-0.0307757	0.000477165	0.65951	0.701342	0.000724751	86	96.833	1.75289	106.617
Thyroid Carcinoma	Blood Derived Normal	q = 3	-0.0123942	0.501355	0.594401	1.00849	0.00097899	89	-0.0292227	0.000452852	0.536376	0.703319	0.000361121	87	84.9546	1.55703	106.241
Thyroid Carcinoma	Primary tumor	q = 0	0.113293	4.08987	0.891787	0.918042	0	100	0.193806	-0.00194959	3.91222	0.9448	0	98	146.197	101.338	59.3403
Thyroid Carcinoma	Primary Tumor	q = 1	-0.00511406	1.07209	0.555674	1.00346	0.000615617	83	-0.0114035	0.000159063	1.08492	0.655653	0.000227103	79	81.5862	2.84581	102.866
Thyroid Carcinoma	Primary Tumor	q = 2	-0.0127156	0.612431	0.569487	1.00869	0.000874968	81	-0.0264988	0.000379635	0.63801	0.656869	0.00114327	89	82.2541	1.73461	105.848
Thyroid Carcinoma	Primary Tumor	q = 3	-0.0118974	0.491464	0.56543	1.00815	0.00112023	82	-0.0252431	0.000356617	0.51766	0.661983	0.00156371	91	110.251	1.54318	105.629
Uterine Corpus Endometrial Carcinoma	Blood	q = 0	0.124892	3.97402	0.957208	0.909469	0	100	0.172691	-0.00104929	3.86414	0.974828	0	87	250.196	98.8139	53.8183
Uterine Corpus Endometrial Carcinoma	Blood Derived Normal	q = 1	-0.0205294	1.08341	0.59969	1.01369	0.00118792	85	-0.0445539	0.000625943	1.12861	0.695047	0.000239438	86	148.195	2.67291	111.079
Uterine Corpus Endometrial Carcinoma	Blood Derived Normal	q = 2	-0.0278534	0.643608	0.614976	1.01878	0.000820683	82	-0.0619796	0.000840207	0.713462	0.716044	0.000294257	84	103.965	1.66216	114.825
Uterine Corpus Endometrial Carcinoma	Blood Derived Normal	q = 3	-0.0265567	0.526732	0.617913	1.01797	0.000968054	81	-0.0580453	0.000789571	0.58985	0.708001	0.000869507	85	159.982	1.49045	113.383
Uterine Corpus Endometrial Carcinoma	Primary tumor	q = 0	0.108338	4.02876	0.935437	0.92192	0	100	0.164082	-0.00124629	3.90189	0.967322	0	97	175.479	94.4927	59.5652
Uterine Corpus Endometrial Carcinoma	Primary Tumor	q = 1	-0.0207991	1.10449	0.617054	1.01387	0.000528412	85	-0.0458719	0.000567428	1.1598	0.661594	0.001071	79	174.964	2.71777	112.864
Uterine Corpus Endometrial Carcinoma	Primary Tumor	q = 2	-0.0266377	0.659845	0.609984	1.01793	0.000408907	87	-0.0584424	0.000768174	0.724245	0.672965	0.000606437	82	104.43	1.69484	114.484
Uterine Corpus Endometrial Carcinoma	Primary Tumor	q = 3	-0.0246415	0.536519	0.593515	1.01665	0.00117518	90	-0.0565059	0.000745732	0.604223	0.675684	0.000656854	82	125.45	1.51408	113.588
Uveal Melanoma	Blood	q = 0	0.201776	3.54381	0.978595	0.84966	0	100	0.258788	-0.00361996	3.47222	0.985849	0	77	208.87	80.7995	43.9844
Uveal Melanoma	Blood Derived Normal	q = 1	0.00720641	1.09465	0.647604	0.9949	0.00309679	74	0.0180628	-0.000816952	1.08552	0.728381	0.00188935	81	36.5284	3.0782	97.9439
Uveal Melanoma	Blood Derived Normal	q = 2	0.0042061	0.706041	0.657484	0.996987	0.00202565	71	0.0123898	-0.000573863	0.698635	0.73084	0.00118509	80	42.3249	2.06568	98.6389
Uveal Melanoma	Blood Derived Normal	q = 3	0.00314626	0.58278	0.646196	0.997738	0.00288082	73	0.00989413	-0.000487021	0.577394	0.734637	0.00100522	79	45.5898	1.8177	99.1289
Uveal Melanoma	Primary tumor	q = 0	0.202742	3.51795	0.981629	0.848924	0	100	0.250997	-0.00310632	3.46166	0.987523	0	67	175.253	79.7079	43.2245
Uveal Melanoma	Primary Tumor	q = 1	0.00169118	1.08262	0.615855	0.998728	0.00335953	75	0.00648164	-0.000320896	1.07763	0.718092	0.00222848	79	130.138	2.97217	99.7293
Uveal Melanoma	Primary Tumor	q = 2	-0.00140957	0.70137	0.619936	1.00088	0.00391001	77	0.00091917	-9.68e-05	0.696409	0.735259	0.00070691	78	35.94	2.00899	100.336
Uveal Melanoma	Primary Tumor	q = 3	-0.00200726	0.579475	0.626548	1.0013	0.00385297	76	-0.000449642	-4.21e-05	0.575276	0.737177	0.000807618	78	36.4182	1.77521	100.458
Bacteria
Cancer Disease	Tissue Site	Diversity Order	Power Law (PL)						PL with Exponential Cutoff (PLEC)
			z	ln(c)	R	g	p-value	N	z	d	ln(c)	R	p-value	N	Amax	Dmax	LGD
Bladder Urothelial Carcinoma	Blood	q = 0	0.118533	6.75753	0.941602	0.914214	0	100	0.182837	-0.00187922	6.6276	0.97706	0	100	119.336	1463.26	59.1144
Bladder Urothelial Carcinoma		q = 1	0.0383164	2.60694	0.61766	0.972761	0.00122647	87	0.0809159	-0.00147909	2.55145	0.725787	5.55e-07	79	1353.68	16.6086	86.72
Bladder Urothelial Carcinoma		q = 2	0.032189	1.83102	0.599371	0.977056	0.00155039	87	0.0763394	-0.00136429	1.75188	0.718824	0.000485751	84	92.007	7.34042	87.6338
Bladder Urothelial Carcinoma		q = 3	0.0305375	1.60973	0.621506	0.978243	0.00109924	85	0.0712627	-0.00124503	1.53475	0.712901	0.000454518	85	98.215	5.81704	88.0751
Bladder Urothelial Carcinoma	Primary tumor	q = 0	0.116297	6.74294	0.942361	0.915913	0	100	0.177638	-0.00154933	6.60985	0.974706	0	98	157.178	1453.14	58.4759
Bladder Urothelial Carcinoma	Primary Tumor	q = 1	0.0488143	2.58064	0.743578	0.965424	0.000642726	95	0.0742282	-0.00073189	2.5388	0.797414	0.000224284	79	129.184	16.6803	81.4397
Bladder Urothelial Carcinoma	Primary Tumor	q = 2	0.0391362	1.79423	0.644704	0.972235	0.000666063	90	0.0729349	-0.000893832	1.72831	0.746705	0.000434257	79	115.002	7.28776	84.2462
Bladder Urothelial Carcinoma	Primary Tumor	q = 3	0.0323463	1.58652	0.610481	0.977043	0.00156418	91	0.0642045	-0.000810794	1.52099	0.728696	0.000130496	84	149.501	5.74481	86.3452
Brain Lower Grade Glioma	Blood	q = 0	0.123775	6.77958	0.929753	0.910188	0	100	0.199841	-0.00296374	6.6462	0.970567	0	100	84.2189	1473.45	60.094
Brain Lower Grade Glioma	Blood Derived Normal	q = 1	0.0694695	2.76166	0.715872	0.950378	0.000620596	97	0.137835	-0.00265618	2.64475	0.808753	3.38e-05	88	87.2842	21.3475	75.2038
Brain Lower Grade Glioma	Blood Derived Normal	q = 2	0.0546673	2.03016	0.581354	0.960946	0.00282363	90	0.132339	-0.00310078	1.90212	0.716092	0.000789627	91	54.7618	9.73397	80.2956
Brain Lower Grade Glioma	Blood Derived Normal	q = 3	0.0460919	1.80034	0.586479	0.967092	0.00294014	82	0.118906	-0.00294888	1.68268	0.698178	0.00119695	90	48.7183	7.46871	83.3334
Brain Lower Grade Glioma	Primary tumor	q = 0	0.127575	6.78203	0.912777	0.907263	0	100	0.216794	-0.00346591	6.6252	0.964799	0	99	71.4809	1495.7	59.4179
Brain Lower Grade Glioma	Primary Tumor	q = 1	0.090294	2.68927	0.785436	0.935009	0.000643876	99	0.166031	-0.00282054	2.55188	0.867691	1.12e-05	89	73.0888	21.5821	68.5092
Brain Lower Grade Glioma	Primary Tumor	q = 2	0.0864375	1.96565	0.691392	0.937723	0.000930088	96	0.184022	-0.00373161	1.79501	0.818318	0.000553064	90	145.477	10.3905	69.9471
Brain Lower Grade Glioma	Primary Tumor	q = 3	0.0760378	1.74837	0.640355	0.945407	0.00110949	91	0.170738	-0.00380417	1.59338	0.769704	0.00082992	91	49.9206	7.99397	74.3778
Breast Invasive Carcinoma	Blood	q = 0	0.0837707	6.96466	0.90905	0.940165	0	100	0.147881	-0.00214984	6.84334	0.972842	0	100	71.4206	1513.83	70.0533
Breast Invasive Carcinoma	Blood Derived Normal	q = 1	0.0247598	2.84692	0.597745	0.982378	0.00209244	85	0.0498434	-0.000952226	2.811	0.699364	0.000643484	84	62.6211	19.3642	91.6975
Breast Invasive Carcinoma	Blood Derived Normal	q = 2	0.018341	2.08916	0.606025	0.986908	0.00131088	83	0.0420136	-0.00085927	2.05382	0.709599	0.000518281	78	68.5385	8.86324	93.5232
Breast Invasive Carcinoma	Blood Derived Normal	q = 3	0.0150328	1.84666	0.590388	0.989315	0.00202744	87	0.0360024	-0.000717037	1.81094	0.699487	0.00145236	77	64.2004	6.82192	94.2212
Breast Invasive Carcinoma	Primary tumor	q = 0	0.0757924	6.98173	0.92361	0.946019	0	100	0.128325	-0.00158302	6.87709	0.9768	0	100	84.6348	1501	71.8478
Breast Invasive Carcinoma	Primary Tumor	q = 1	0.0274087	2.85314	0.615086	0.980501	0.00170429	87	0.0575674	-0.00094699	2.79693	0.72288	0.00128123	85	105.26	19.6764	89.7878
Breast Invasive Carcinoma	Primary Tumor	q = 2	0.0214792	2.09033	0.603273	0.984711	0.000801622	90	0.0469652	-0.000790575	2.04297	0.734711	0.000168971	84	84.0142	8.94869	91.918
Breast Invasive Carcinoma	Primary Tumor	q = 3	0.0188476	1.84292	0.598909	0.986648	0.00100222	89	0.0444502	-0.000744208	1.79104	0.728197	0.000384937	79	70.7839	6.90423	91.966
Cervical Squamous Cell Carcinoma and Endocervical Adenocarcinoma	Blood	q = 0	0.152085	6.73123	0.899124	0.888157	2.4e-06	100	0.259934	-0.00497357	6.55206	0.947269	1.48e-09	89	71.8685	1542.66	53.8632
Cervical Squamous Cell Carcinoma and Endocervical Adenocarcinoma	Blood Derived Normal	q = 1	0.140122	2.49585	0.842499	0.897082	0.000358012	95	0.163372	-0.00175962	2.50258	0.847351	0.000565494	66	330.616	22.4794	60.634
Cervical Squamous Cell Carcinoma and Endocervical Adenocarcinoma	Blood Derived Normal	q = 2	0.0807877	1.78742	0.625864	0.940312	0.00299779	76	0.169631	-0.00532851	1.7156	0.722397	0.0016699	72	53.8582	8.71024	80.0448
Cervical Squamous Cell Carcinoma and Endocervical Adenocarcinoma	Blood Derived Normal	q = 3	0.0266137	1.66028	0.542002	0.978705	0.00357366	75	0.150385	-0.00681334	1.53442	0.711503	0.000188022	75	95.2799	6.6134	92.9111
Cervical Squamous Cell Carcinoma and Endocervical Adenocarcinoma	Primary tumor	q = 0	0.155957	6.70037	0.913087	0.885263	5.13e-11	100	0.257114	-0.00485669	6.54043	0.955389	1.22e-16	91	96.1261	1530.71	53.8248
Cervical Squamous Cell Carcinoma and Endocervical Adenocarcinoma	Primary Tumor	q = 1	0.14221	2.64712	0.775137	0.895197	9.17e-05	94	0.229039	-0.00499364	2.55831	0.817511	0.000724611	80	60.8626	25.2168	62.2083
Cervical Squamous Cell Carcinoma and Endocervical Adenocarcinoma	Primary Tumor	q = 2	0.144763	1.91288	0.729638	0.892351	0.000501487	96	0.258249	-0.00605014	1.77191	0.801266	4.98e-05	79	69.3155	12.3319	61.1925
Cervical Squamous Cell Carcinoma and Endocervical Adenocarcinoma	Primary Tumor	q = 3	0.13486	1.69952	0.714687	0.899898	0.00114297	96	0.240087	-0.00585074	1.58129	0.789073	0.000148643	80	268.489	9.62789	64.5485
Colon Adenocarcinoma	Blood	q = 0	0.0957022	6.9001	0.897381	0.93122	0	100	0.169765	-0.00244118	6.75875	0.958353	0	100	78.7283	1498.48	66.6733
Colon Adenocarcinoma	Blood Derived Normal	q = 1	0.121711	2.4345	0.652952	0.909127	0.000612044	90	0.21106	-0.00283943	2.25891	0.746109	0.000474004	76	73.268	19.3985	64.9017
Colon Adenocarcinoma	Blood Derived Normal	q = 2	0.115375	1.67535	0.660925	0.914356	0.00135931	90	0.205211	-0.00320227	1.5297	0.752718	4.27e-05	73	171.426	8.91355	68.1359
Colon Adenocarcinoma	Blood Derived Normal	q = 3	0.10209	1.47577	0.644069	0.924741	0.00110808	89	0.192096	-0.00311622	1.32342	0.74697	1.58e-05	77	68.4669	6.96942	69.1825
Colon Adenocarcinoma	Primary tumor	q = 0	0.0747135	7.00044	0.806	0.946636	5.52e-14	100	0.16028	-0.00226196	6.81951	0.926473	0	100	73.715	1545.26	71.6286
Colon Adenocarcinoma	Primary Tumor	q = 1	0.0769369	2.42438	0.5846	0.942436	0.00135943	94	0.1626	-0.00214492	2.23601	0.720351	0.000108771	82	92.2562	16.2676	75.5656
Colon Adenocarcinoma	Primary Tumor	q = 2	0.0529588	1.68846	0.603899	0.960479	0.00173085	87	0.125209	-0.00173155	1.52008	0.712078	0.000431032	81	86.0171	7.00505	80.2801
Colon Adenocarcinoma	Primary Tumor	q = 3	0.0453245	1.48973	0.632669	0.966341	0.000397995	82	0.109322	-0.00156848	1.34236	0.718581	0.000591313	80	77.6945	5.53995	82.6937
Esophageal Carcinoma	Blood	q = 0	0.220396	6.45143	0.959682	0.834516	6.79e-11	100	0.298155	-0.0052607	6.35372	0.976709	1.98e-13	90	304.518	1563.11	41.7027
Esophageal Carcinoma	Blood Derived Normal	q = 1	0.166137	2.38304	0.77588	0.877131	0.000358277	96	0.0499392	0.00632554	2.56697	0.81187	0.000384444	64	67.4038	17.8307	71.0599
Esophageal Carcinoma	Blood Derived Normal	q = 2	0.184692	1.51318	0.721633	0.862162	0.00108214	95	-0.00432124	0.0114156	1.78017	0.78642	0.000309696	66	55.241	7.59155	71.7272
Esophageal Carcinoma	Blood Derived Normal	q = 3	0.187416	1.27447	0.703797	0.860017	0.00114883	95	-0.0162763	0.0127574	1.53893	0.784507	0.000752347	66	162.122	5.89397	71.2998
Esophageal Carcinoma	Primary tumor	q = 0	0.17365	6.65244	0.910717	0.871645	1.55e-10	100	0.288808	-0.00578219	6.47731	0.965729	1.54e-13	100	70.4343	1543.17	50.9638
Esophageal Carcinoma	Primary Tumor	q = 1	0.191094	2.55774	0.829721	0.856986	5.21e-05	100	0.250725	-0.00367458	2.52551	0.87819	2.32e-05	66	86.4009	28.175	52.4502
Esophageal Carcinoma	Primary Tumor	q = 2	0.200045	1.78383	0.739587	0.849509	0.000590008	96	0.278116	-0.00501729	1.7425	0.817734	0.000201007	72	104.47	13.5973	53.8142
Esophageal Carcinoma	Primary Tumor	q = 3	0.175585	1.58464	0.67815	0.868971	0.00119558	93	0.268915	-0.00578291	1.51583	0.78029	0.000761042	76	115.422	10.2377	58.4828
Glioblastoma Multiforme	Blood	q = 0	0.0624571	7.09152	0.853352	0.955683	3.22e-12	100	0.126393	-0.00312784	6.99278	0.950952	6.88e-17	100	41.4692	1532.38	78.5997
Glioblastoma Multiforme	Blood Derived Normal	q = 1	0.0717538	2.8824	0.654104	0.948005	0.00342093	89	0.134571	-0.00340344	2.8088	0.748146	0.00039015	78	55.2331	24.3486	78.3443
Glioblastoma Multiforme	Blood Derived Normal	q = 2	0.0659057	2.06909	0.671819	0.952211	0.00128845	83	0.102055	-0.00244294	2.05684	0.7256	0.00137474	76	61.0016	10.4786	83.9624
Glioblastoma Multiforme	Blood Derived Normal	q = 3	0.0571272	1.8284	0.655551	0.958743	0.00303562	86	0.091675	-0.00209738	1.80214	0.729069	0.00128144	74	82.8624	7.97141	84.1286
Glioblastoma Multiforme	Primary tumor	q = 0	0.063277	7.07813	0.903407	0.955109	1.75e-16	100	0.113961	-0.00247955	6.99985	0.968259	0	100	81.0239	1518.64	78.2005
Glioblastoma Multiforme	Primary Tumor	q = 1	0.050672	2.90173	0.682168	0.963505	0.00284774	82	0.0835436	-0.00246033	2.90088	0.730425	0.00079611	78	70.5427	22.735	88.4764
Glioblastoma Multiforme	Primary Tumor	q = 2	0.0338705	2.12102	0.67847	0.97528	0.0022573	77	0.064646	-0.00223872	2.11836	0.728527	0.000406038	70	43.3509	9.79413	93.341
Glioblastoma Multiforme	Primary Tumor	q = 3	0.0258236	1.88011	0.670949	0.981117	0.00259927	78	0.0509446	-0.00190486	1.88238	0.716288	0.000652883	70	39.26	7.44384	95.5642
Head and Neck Squamous Cell Carcinoma	Blood	q = 0	0.0860082	6.93736	0.86258	0.938453	0	100	0.16441	-0.00200432	6.76912	0.949541	0	100	84.7089	1525.56	67.8483
Head and Neck Squamous Cell Carcinoma	Blood Derived Normal	q = 1	0.0220092	2.60424	0.458071	0.983334	0.00279394	78	0.0210701	-0.000237077	2.62921	0.598952	0.000423176	84	54.2357	14.9334	98.1733
Head and Neck Squamous Cell Carcinoma	Blood Derived Normal	q = 2	0.0124837	1.82509	0.457642	0.990271	0.00272834	75	0.021183	-0.000428625	1.82906	0.605607	0.000235345	83	66.1575	6.68023	99.7879
Head and Neck Squamous Cell Carcinoma	Blood Derived Normal	q = 3	0.010277	1.61179	0.47647	0.991954	0.00198859	71	0.0211276	-0.00046564	1.60845	0.602705	0.000872387	84	106.912	5.35971	99.9481
Head and Neck Squamous Cell Carcinoma	Primary tumor	q = 0	0.0571676	7.06803	0.757658	0.959462	0	100	0.130529	-0.00157541	6.89855	0.903534	0	100	84.4066	1548.21	76.2441
Head and Neck Squamous Cell Carcinoma	Primary Tumor	q = 1	0.104294	2.60631	0.721387	0.923675	0.000742953	97	0.151883	-0.00114323	2.52581	0.789865	2.32e-11	66	157.662	22.65	67.1828
Head and Neck Squamous Cell Carcinoma	Primary Tumor	q = 2	0.104923	1.81237	0.681492	0.923359	0.000628716	98	0.158242	-0.00121826	1.70295	0.775686	1.21e-05	78	165.74	10.1885	66.0292
Head and Neck Squamous Cell Carcinoma	Primary Tumor	q = 3	0.0913531	1.61135	0.628802	0.933609	0.0010401	97	0.160527	-0.00155924	1.46788	0.762664	1.67e-05	80	114.929	7.86339	69.1008
Kidney Chromophobe	Primary tumor	q = 0	0.0735277	7.04446	0.955979	0.947705	0	100	0.119021	-0.00305324	6.98723	0.993968	0	100	39.3892	1486.99	77.1164
Kidney Chromophobe	Primary Tumor	q = 1	0.00760056	2.63686	0.624767	0.994677	0.00459385	74	0.00895365	-0.000239645	2.64197	0.721795	0.00270935	78	31.3161	14.3839	98.1541
Kidney Chromophobe	Primary Tumor	q = 2	0.00161531	1.928	0.629602	0.998838	0.00362419	79	0.00290266	-0.000124259	1.92816	0.707552	0.00170039	82	43.5195	6.92857	99.5858
Kidney Chromophobe	Primary Tumor	q = 3	0.000521704	1.7318	0.648242	0.999594	0.00145451	77	0.00129846	-9.22e-05	1.73305	0.730563	0.00272665	79	32.6564	5.67779	99.9407
Kidney Chromophobe	Solid tissue normal	q = 0	0.103374	6.92243	0.977975	0.925708	0	100	0.148951	-0.0036465	6.87224	0.997148	0	100	42.01	1446.87	70.1512
Kidney Chromophobe	Solid Tissue Normal	q = 1	0.00517139	2.58239	0.700043	0.996383	0.00241152	81	0.0084661	-0.000376593	2.58269	0.771857	0.00155219	79	31.1711	13.4905	98.6571
Kidney Chromophobe	Solid Tissue Normal	q = 2	0.0031329	1.87082	0.677825	0.997808	0.00296704	82	0.00443277	-0.000185619	1.87177	0.777543	0.0028831	78	56.9078	6.55146	99.5233
Kidney Chromophobe	Solid Tissue Normal	q = 3	0.00344424	1.6782	0.708222	0.997591	0.000905416	74	0.00478515	-0.000207247	1.67992	0.788613	0.00123742	74	125.367	5.41362	99.4321
Kidney Renal Clear Cell Carcinoma	Primary tumor	q = 0	0.0860677	7.01268	0.948437	0.938488	1.17e-14	100	0.142079	-0.00429719	6.94891	0.988972	0	100	34.4107	1488.13	74.696
Kidney Renal Clear Cell Carcinoma	Primary Tumor	q = 1	0.00385522	2.60379	0.633411	0.997102	0.00256132	80	0.00312784	-9.25e-06	2.60848	0.710315	0.0029537	81	38.9859	13.7495	99.2826
Kidney Renal Clear Cell Carcinoma	Primary Tumor	q = 2	-0.00267435	1.88949	0.617033	1.0017	0.00382679	79	-0.00695469	0.000291748	1.89548	0.713771	0.000805014	71	25.4747	6.56617	101.306
Kidney Renal Clear Cell Carcinoma	Primary Tumor	q = 3	-0.00292577	1.69504	0.61456	1.00191	0.00452224	81	-0.00697018	0.000261337	1.70167	0.720513	0.000929745	73	32.6854	5.39984	101.489
Kidney Renal Clear Cell Carcinoma	Solid tissue normal	q = 0	0.102332	6.95768	0.95133	0.926403	3.26e-12	100	0.161792	-0.00508483	6.89572	0.98554	2.76e-15	100	34.9843	1477.15	71.3027
Kidney Renal Clear Cell Carcinoma	Solid Tissue Normal	q = 1	0.00273352	2.60188	0.638881	0.998004	0.00471619	83	0.00646387	-0.000389188	2.60062	0.746402	0.0014321	68	51.3613	13.6453	99.4411
Kidney Renal Clear Cell Carcinoma	Solid Tissue Normal	q = 2	-0.00066609	1.87962	0.64865	1.00041	0.00493838	82	-0.00177653	5.26e-06	1.88366	0.736385	0.00302528	67	32.7887	6.5471	100.583
Kidney Renal Clear Cell Carcinoma	Solid Tissue Normal	q = 3	-0.000814742	1.68647	0.657042	1.00053	0.00330746	80	-0.00264888	8.48e-05	1.6907	0.745101	0.00219459	69	27.7884	5.38736	100.651
Kidney Renal Papillary Cell Carcinoma	Blood	q = 0	0.105209	6.93808	0.976843	0.924332	4.44e-18	100	0.153338	-0.00453393	6.89203	0.996516	0	100	35.2939	1451.9	71.0192
Kidney Renal Papillary Cell Carcinoma	Blood Derived Normal	q = 1	0.00432678	2.60857	0.650991	0.996923	0.00562401	62	0.00705855	-0.000409272	2.61066	0.740874	0.00223901	79	356.776	13.8434	98.8809
Kidney Renal Papillary Cell Carcinoma	Blood Derived Normal	q = 2	0.00181456	1.89887	0.635667	0.998698	0.00580175	65	0.00321416	-0.000181114	1.89935	0.742631	0.00209893	84	18.4457	6.7285	99.5561
Kidney Renal Papillary Cell Carcinoma	Blood Derived Normal	q = 3	0.00200495	1.70645	0.635895	0.998576	0.00470295	69	0.00315879	-0.00016018	1.70689	0.743982	0.00164318	82	18.1818	5.55121	99.5119
Kidney Renal Papillary Cell Carcinoma	Primary tumor	q = 0	0.0871574	7.01005	0.974867	0.937718	0	100	0.128903	-0.00365398	6.9674	0.996533	0	100	36.1927	1478.42	74.9342
Kidney Renal Papillary Cell Carcinoma	Primary Tumor	q = 1	0.10146	2.73094	0.745394	0.925645	0.00132163	94	0.176153	-0.00727656	2.68223	0.815151	0.00119192	77	33.4059	21.8718	75.7851
Kidney Renal Papillary Cell Carcinoma	Primary Tumor	q = 2	0.110218	2.00432	0.769707	0.91894	0.000598113	94	0.201895	-0.00858436	1.93169	0.842138	0.000502391	79	40.2688	10.9065	73.2105
Kidney Renal Papillary Cell Carcinoma	Primary Tumor	q = 3	0.108141	1.78587	0.773144	0.920706	0.00066721	92	0.214201	-0.00983758	1.7011	0.845848	0.000368718	77	38.5484	8.79864	72.6009
Liver Hepatocellular Carcinoma	Blood	q = 0	0.109281	6.90855	0.980648	0.921298	0	100	0.154616	-0.0045004	6.86726	0.996682	0	100	36.0121	1424.8	70.2635
Liver Hepatocellular Carcinoma	Blood Derived Normal	q = 1	0.0355677	2.57926	0.734833	0.974903	0.00182777	85	0.0434195	-0.00159569	2.59679	0.785172	0.0023033	69	46.2347	14.8608	92.1156
Liver Hepatocellular Carcinoma	Blood Derived Normal	q = 2	0.0240482	1.88593	0.699566	0.983058	0.00391435	73	0.0364027	-0.00201532	1.90022	0.759454	0.00216798	63	21.8506	7.20531	94.909
Liver Hepatocellular Carcinoma	Blood Derived Normal	q = 3	0.0135831	1.71765	0.675902	0.990393	0.0040133	79	0.0286182	-0.00168667	1.7121	0.753304	0.00206991	67	29.1075	5.87819	96.0265
Liver Hepatocellular Carcinoma	Primary tumor	q = 0	0.0744432	7.04291	0.955702	0.947037	0	100	0.118779	-0.00277775	6.98439	0.992832	0	100	43.6809	1499.04	76.3805
Liver Hepatocellular Carcinoma	Primary Tumor	q = 1	0.0956161	2.60908	0.757617	0.93023	0.001218	88	0.125629	-0.00296594	2.61626	0.779827	0.00129368	69	56.1205	19.5169	78.2898
Liver Hepatocellular Carcinoma	Primary Tumor	q = 2	0.0911387	1.89652	0.75695	0.933473	0.0010475	90	0.131031	-0.00332357	1.88636	0.805213	0.00127173	71	63.2819	9.48894	78.6292
Liver Hepatocellular Carcinoma	Primary Tumor	q = 3	0.0820525	1.70687	0.724788	0.940336	0.00171028	93	0.124989	-0.00330561	1.68116	0.789309	0.000918196	77	38.5002	7.49325	80.1323
Lung Adenocarcinoma	Blood	q = 0	0.0916764	6.95203	0.836894	0.934059	3.79e-12	100	0.185093	-0.00347735	6.78251	0.925697	1.36e-17	98	58.6006	1533.89	68.4667
Lung Adenocarcinoma	Blood Derived Normal	q = 1	0.0461195	2.80652	0.709128	0.967323	0.000432186	96	0.0799256	-0.00137833	2.75728	0.790946	0.000205526	79	71.4904	20.1666	84.1433
Lung Adenocarcinoma	Blood Derived Normal	q = 2	0.0265348	2.08979	0.620811	0.981092	0.000683103	81	0.0525119	-0.00114905	2.05695	0.717067	0.000725523	79	64.5894	9.15766	91.3191
Lung Adenocarcinoma	Blood Derived Normal	q = 3	0.0162975	1.88532	0.593509	0.988258	0.00223659	79	0.0428905	-0.000988365	1.83659	0.711603	0.000485802	75	56.6758	7.12328	93.471
Lung Adenocarcinoma	Primary tumor	q = 0	0.0736375	6.98807	0.817642	0.947479	0	100	0.149333	-0.00172034	6.81725	0.918518	0	100	93.1754	1533.94	71.1226
Lung Adenocarcinoma	Primary Tumor	q = 1	0.0356102	2.7623	0.706791	0.97488	0.000214981	96	0.0620636	-0.000617197	2.70672	0.787053	2.74e-07	83	157.973	18.8827	84.9069
Lung Adenocarcinoma	Primary Tumor	q = 2	0.0237044	2.01347	0.598776	0.983186	0.000826212	87	0.0404697	-0.000461838	1.98724	0.709013	0.000590092	85	166.902	8.4372	91.6082
Lung Adenocarcinoma	Primary Tumor	q = 3	0.0166526	1.80128	0.57292	0.988136	0.00159815	84	0.0301249	-0.000387413	1.783	0.683667	0.00099687	85	98.096	6.61274	94.5669
Lung Adenocarcinoma	Solid tissue normal	q = 0	0.119886	6.83856	0.882662	0.912898	1.48e-15	100	0.225886	-0.00481766	6.66511	0.947015	0	96	57.8984	1501.32	62.3622
Lung Adenocarcinoma	Solid Tissue Normal	q = 1	0.0668355	2.60116	0.752517	0.951954	0.000485516	95	0.0899226	-0.00121298	2.57569	0.808252	8.18e-05	75	92.8507	17.6382	79.9917
Lung Adenocarcinoma	Solid Tissue Normal	q = 2	0.0601915	1.85552	0.692916	0.956891	0.000751176	91	0.0935784	-0.00182682	1.81921	0.764409	0.0011896	76	48.6712	8.10434	82.8218
Lung Adenocarcinoma	Solid Tissue Normal	q = 3	0.0528465	1.64471	0.675465	0.96224	0.000231407	86	0.0976269	-0.00223667	1.58521	0.780278	0.000135052	73	63.5914	6.43648	83.3756
Lung Squamous Cell Carcinoma	Primary tumor	q = 0	0.0664826	7.08669	0.932461	0.95281	5.77e-17	100	0.116253	-0.00334031	7.02407	0.985048	0	100	35.8749	1511.85	79.1605
Lung Squamous Cell Carcinoma	Primary Tumor	q = 1	0.0218568	2.73228	0.687378	0.98451	0.00175956	78	0.0440475	-0.00155625	2.70755	0.79091	0.000308393	77	52.1954	16.6515	93.2525
Lung Squamous Cell Carcinoma	Primary Tumor	q = 2	0.0113862	1.97247	0.665625	0.991871	0.0034759	79	0.0269302	-0.00105039	1.9526	0.767177	0.000720795	83	88.2415	7.49994	96.3525
Lung Squamous Cell Carcinoma	Primary Tumor	q = 3	0.00603793	1.76085	0.684733	0.995616	0.0018513	76	0.0194576	-0.000853158	1.74272	0.756388	0.00102328	82	38.3805	5.9656	97.729
Lung Squamous Cell Carcinoma	Solid tissue normal	q = 0	0.0955617	7.00234	0.959675	0.931468	1.09e-13	100	0.151405	-0.00554358	6.95148	0.990027	2e-17	100	41.4899	1488.93	73.9389
Lung Squamous Cell Carcinoma	Solid Tissue Normal	q = 1	0.0154972	2.65556	0.696691	0.988768	0.00357732	80	0.0333616	-0.00191644	2.64502	0.778306	0.00206327	80	19.4083	15.0241	96.1483
Lung Squamous Cell Carcinoma	Solid Tissue Normal	q = 2	0.00233099	1.92691	0.730866	0.998102	0.00214793	71	0.0132425	-0.00117443	1.92006	0.776851	0.00157264	73	32.1509	6.94135	99.9196
Lung Squamous Cell Carcinoma	Solid Tissue Normal	q = 3	-0.000640363	1.72592	0.71699	1.00024	0.00353987	73	0.00536263	-0.000683809	1.72275	0.77118	0.00242229	81	28.2963	5.62082	100.661
Ovarian Serous Cystadenocarcinoma	Blood	q = 0	0.0769896	7.03102	0.884933	0.945017	1.2e-09	100	0.144198	-0.00346606	6.93045	0.954836	3.17e-14	100	46.3185	1520.27	74.7704
Ovarian Serous Cystadenocarcinoma	Blood Derived Normal	q = 1	0.0369504	2.97172	0.632272	0.973187	0.00262979	85	0.0726328	-0.00221066	2.9382	0.726474	0.000719253	72	86.5584	23.0078	90.1233
Ovarian Serous Cystadenocarcinoma	Blood Derived Normal	q = 2	-0.000557216	2.20793	0.619724	0.999049	0.0022031	76	0.0210657	-0.00115893	2.17912	0.674643	0.00189623	69	31.7008	9.31242	100.969
Ovarian Serous Cystadenocarcinoma	Blood Derived Normal	q = 3	-0.0199512	1.96925	0.582554	1.0125	0.00398584	73	-0.00440747	-0.000504676	1.92992	0.647154	0.00295671	71	41.1092	6.78662	105.896
Ovarian Serous Cystadenocarcinoma	Primary tumor	q = 0	0.0657559	7.06136	0.869301	0.953268	1.15e-12	100	0.129133	-0.00268771	6.95518	0.952594	2.22e-18	100	51.5911	1521.42	76.8949
Ovarian Serous Cystadenocarcinoma	Primary Tumor	q = 1	0.0673716	3.00306	0.708676	0.951625	0.00095608	83	0.0967104	-0.00169726	2.98241	0.749975	0.000679139	85	80.7646	26.5484	81.2634
Ovarian Serous Cystadenocarcinoma	Primary Tumor	q = 2	0.0636234	2.22949	0.670268	0.954271	0.00127685	92	0.10377	-0.00182321	2.17216	0.75721	0.000836203	81	68.1436	12.0596	80.1909
Ovarian Serous Cystadenocarcinoma	Primary Tumor	q = 3	0.0577626	1.97163	0.661297	0.958625	0.000904854	92	0.102723	-0.00198884	1.90514	0.758396	0.000132397	81	100.682	9.14659	81.0358
Prostate Adenocarcinoma	Blood	q = 0	0.113597	6.78233	0.948109	0.917965	0	100	0.174899	-0.001833	6.65977	0.982801	0	100	107.932	1459.57	60.663
Prostate Adenocarcinoma	Blood Derived Normal	q = 1	0.00333364	2.69239	0.581225	0.997488	0.00128839	85	-0.00251919	0.000158661	2.70486	0.648695	0.000756729	85	245.994	14.9571	99.7419
Prostate Adenocarcinoma	Blood Derived Normal	q = 2	0.00651241	1.8457	0.556265	0.995359	0.00176135	89	0.00977793	-0.000102438	1.83901	0.669631	0.000548148	89	61.2828	6.51363	97.7208
Prostate Adenocarcinoma	Blood Derived Normal	q = 3	0.00957344	1.60673	0.592435	0.993235	0.00206802	84	0.0166236	-0.000230236	1.59446	0.692624	0.000405779	89	64.369	5.20559	96.4922
Prostate Adenocarcinoma	Primary tumor	q = 0	0.125422	6.70365	0.936917	0.909046	0	100	0.194288	-0.00182909	6.55758	0.972759	0	99	221.394	1450.3	56.3284
Prostate Adenocarcinoma	Primary Tumor	q = 1	0.0214216	2.46925	0.635539	0.984983	0.00143874	93	0.043768	-0.000632239	2.426	0.734295	0.000828817	96	84.8271	13.0609	91.2628
Prostate Adenocarcinoma	Primary Tumor	q = 2	0.024984	1.6869	0.634287	0.982432	0.000752518	85	0.0511363	-0.000794249	1.64134	0.716577	0.000300224	97	119.75	6.08094	90.7344
Prostate Adenocarcinoma	Primary Tumor	q = 3	0.0243825	1.48554	0.629426	0.982853	0.00157597	86	0.0516901	-0.00080485	1.43562	0.715019	7.01e-05	95	75.8607	4.95916	90.6415
Rectum Adenocarcinoma	Blood	q = 0	0.137751	6.7762	0.931271	0.899554	8.22e-17	100	0.227283	-0.0052606	6.65282	0.974242	0	100	50.2697	1463.3	60.2884
Rectum Adenocarcinoma	Blood Derived Normal	q = 1	0.0714403	2.23485	0.584723	0.94566	0.00349639	78	0.11779	-0.00359468	2.21351	0.673799	0.00183106	86	36.5605	12.575	85.2583
Rectum Adenocarcinoma	Blood Derived Normal	q = 2	0.059269	1.48135	0.629501	0.955237	0.00248119	76	0.113417	-0.00393834	1.44541	0.717771	0.000271355	81	41.5845	5.72206	86.9149
Rectum Adenocarcinoma	Blood Derived Normal	q = 3	0.0571675	1.28303	0.637959	0.95727	0.0028309	77	0.106294	-0.00362011	1.25391	0.71783	0.000967457	84	34.887	4.62668	87.0813
Rectum Adenocarcinoma	Primary tumor	q = 0	0.131267	6.82932	0.874428	0.904238	2.46e-08	100	0.243172	-0.00610232	6.66755	0.947224	3.92e-12	100	51.2502	1521.91	61.5864
Rectum Adenocarcinoma	Primary Tumor	q = 1	0.0961176	2.18113	0.669667	0.926257	0.000838707	75	0.193319	-0.0058461	2.07907	0.734979	0.000819356	73	46.9923	13.3104	79.2789
Rectum Adenocarcinoma	Primary Tumor	q = 2	0.0691846	1.48628	0.686221	0.947417	0.00118487	77	0.148947	-0.00478043	1.4057	0.757204	0.00054788	79	48.5121	5.96796	85.3968
Rectum Adenocarcinoma	Primary Tumor	q = 3	0.060787	1.31914	0.680216	0.954243	0.00163539	80	0.141637	-0.00457259	1.22227	0.76486	0.000671387	78	43.9048	4.88286	84.5477
Sarcoma	Blood	q = 0	0.12207	6.87321	0.970489	0.911626	1.09e-12	100	0.176277	-0.00483797	6.81856	0.990024	3.38e-16	99	41.2311	1455.84	66.4359
Sarcoma	Blood Derived Normal	q = 1	0.0195141	2.64418	0.694807	0.985961	0.00338142	77	0.0295557	-0.00180802	2.66475	0.744853	0.00251516	72	53.1108	15.1862	97.7361
Sarcoma	Blood Derived Normal	q = 2	0.00121447	1.95091	0.638423	0.998799	0.00405513	76	0.00552674	-0.000862661	1.96238	0.71581	0.0028945	71	39.113	7.10909	102.168
Sarcoma	Blood Derived Normal	q = 3	-0.00144775	1.75016	0.62845	1.00072	0.00406967	74	0.000955822	-0.00057065	1.75941	0.708832	0.0027015	69	27.8919	5.75725	102.304
Sarcoma	Primary tumor	q = 0	0.11298	6.89652	0.959557	0.918497	4.56e-14	100	0.171705	-0.00480133	6.83299	0.986001	0	100	40.1464	1452.68	68.1288
Sarcoma	Primary Tumor	q = 1	0.00885769	2.62929	0.62291	0.993591	0.00419061	67	0.0522266	-0.00346029	2.58612	0.682906	0.00305816	65	33.4188	14.6207	95.5182
Sarcoma	Primary Tumor	q = 2	-0.00262278	1.91893	0.605755	1.00158	0.003928	67	0.0394604	-0.002862	1.8626	0.668253	0.00531336	63	19.5196	6.88766	97.5308
Sarcoma	Primary Tumor	q = 3	0.000759356	1.70514	0.607321	0.999271	0.00353945	66	0.0367211	-0.00266021	1.66269	0.685695	0.00370337	63	25.4964	5.6052	97.9373
Skin Cutaneous Melanoma	Blood	q = 0	0.107794	6.80219	0.912965	0.92227	0	100	0.179728	-0.00167394	6.64146	0.966027	0	100	132.131	1491.48	60.692
Skin Cutaneous Melanoma	Blood Derived Normal	q = 1	0.0468369	2.651	0.68712	0.966841	0.000173666	95	0.0915571	-0.00106402	2.55581	0.799477	0.000121642	90	333.717	17.8424	80.6786
Skin Cutaneous Melanoma	Blood Derived Normal	q = 2	0.0383644	1.89649	0.614752	0.972773	0.000758115	90	0.0870513	-0.00118908	1.79501	0.722745	8.12e-05	91	97.6581	8.08751	84.4079
Skin Cutaneous Melanoma	Blood Derived Normal	q = 3	0.0322715	1.68709	0.592678	0.977103	0.00188911	90	0.0797757	-0.00110462	1.58271	0.697676	0.000537038	88	75.2965	6.36027	85.9873
Skin Cutaneous Melanoma	Metastatic	q = 0	0.1121	6.78453	0.914195	0.919036	0	100	0.181276	-0.00176848	6.63608	0.959028	0	100	123.682	1480.37	60.0753
Skin Cutaneous Melanoma	Metastatic	q = 1	0.0390313	2.67723	0.692742	0.972401	0.000740931	95	0.0629406	-0.000626137	2.62911	0.762366	0.000231408	85	117.992	17.4672	84.3814
Skin Cutaneous Melanoma	Metastatic	q = 2	0.0370206	1.89353	0.597644	0.973803	0.00126687	91	0.0677954	-0.000810891	1.83147	0.706661	0.000158004	82	95.4991	7.90453	85.4308
Skin Cutaneous Melanoma	Metastatic	q = 3	0.0354811	1.66943	0.585281	0.974911	0.00106852	86	0.0682211	-0.000881949	1.60574	0.699817	2.78e-05	80	75.8932	6.28025	86.2614
Stomach Adenocarcinoma	Blood	q = 0	0.0990918	6.87631	0.924143	0.928796	0	100	0.162406	-0.00198526	6.75253	0.970475	0	100	89.4329	1492.85	65.1497
Stomach Adenocarcinoma	Blood Derived Normal	q = 1	0.0357666	2.70822	0.726641	0.974793	0.00033917	92	0.0579168	-0.000800471	2.67736	0.767449	0.000393246	80	87.7511	17.6692	86.9966
Stomach Adenocarcinoma	Blood Derived Normal	q = 2	0.0382686	1.89818	0.668111	0.972909	0.000541798	91	0.0724204	-0.00118418	1.84505	0.749009	0.000215335	78	130.429	7.96514	86.4553
Stomach Adenocarcinoma	Blood Derived Normal	q = 3	0.0348139	1.67844	0.626655	0.97535	0.00169804	91	0.0710534	-0.00116469	1.61308	0.737631	0.000886243	82	451.441	6.34508	86.3123
Stomach Adenocarcinoma	Primary tumor	q = 0	0.0862114	6.9334	0.831521	0.938159	6.5e-14	100	0.16984	-0.0019118	6.74513	0.929329	0	100	95.2656	1539.25	67.4072
Stomach Adenocarcinoma	Primary Tumor	q = 1	0.0640998	2.64757	0.761773	0.954249	0.000566366	96	0.0938937	-0.000791003	2.59997	0.802148	8.66e-05	65	303.07	19.5787	76.0583
Stomach Adenocarcinoma	Primary Tumor	q = 2	0.0536968	1.8684	0.667974	0.961662	0.00190056	98	0.09016	-0.00088633	1.80012	0.757104	0.000371041	74	235.3	8.53835	79.4189
Stomach Adenocarcinoma	Primary Tumor	q = 3	0.0498591	1.64247	0.636117	0.964462	0.000774433	94	0.0886067	-0.0009648	1.57224	0.722142	0.000240937	76	132.927	6.66454	81.2786
Stomach Adenocarcinoma	Solid tissue normal	q = 0	0.172874	6.62903	0.949	0.872086	5.04e-12	100	0.254509	-0.00586523	6.52891	0.967696	1.57e-14	85	76.1672	1438.51	52.8972
Stomach Adenocarcinoma	Solid Tissue Normal	q = 1	0.0725675	2.56847	0.806022	0.948093	0.000294998	90	0.0832947	-0.00152304	2.58368	0.831928	0.00140978	73	119.1	17.0186	81.1608
Stomach Adenocarcinoma	Solid Tissue Normal	q = 2	0.0653714	1.77661	0.719175	0.953097	0.00146336	89	0.0964727	-0.00281888	1.76046	0.78961	0.000322114	79	37.5634	7.44177	82.9289
Stomach Adenocarcinoma	Solid Tissue Normal	q = 3	0.0599192	1.5578	0.716096	0.957008	0.000821636	87	0.0889154	-0.00286578	1.55031	0.780536	0.000446382	81	41.6501	5.84418	85.7199
Thyroid Carcinoma	Blood	q = 0	0.0968516	6.88175	0.897401	0.930408	0	100	0.169448	-0.00192433	6.72818	0.956984	0	99	100.255	1511.56	64.7665
Thyroid Carcinoma	Blood Derived Normal	q = 1	0.0548473	2.59102	0.73154	0.960889	0.000397963	96	0.098497	-0.0011492	2.49914	0.799526	1.16e-05	89	99.8913	17.1622	78.884
Thyroid Carcinoma	Blood Derived Normal	q = 2	0.0589579	1.80376	0.674494	0.957897	0.000818308	88	0.10356	-0.00134436	1.72325	0.754897	0.000913569	92	105.469	7.9718	79.7211
Thyroid Carcinoma	Blood Derived Normal	q = 3	0.0507018	1.60784	0.617371	0.963821	0.000565393	91	0.106135	-0.00150576	1.49547	0.758003	0.000540715	87	92.6445	6.36182	80.5674
Thyroid Carcinoma	Primary tumor	q = 0	0.0895788	6.91011	0.864922	0.9357	0	100	0.16561	-0.00185053	6.74317	0.936899	0	99	100.053	1516.98	66.6272
Thyroid Carcinoma	Primary Tumor	q = 1	0.0446521	2.67341	0.691716	0.968334	0.000284418	95	0.0849737	-0.00100361	2.58809	0.789479	0.000177466	91	269.315	17.934	82.0566
Thyroid Carcinoma	Primary Tumor	q = 2	0.0371017	1.89196	0.602987	0.973705	0.00147802	91	0.0745445	-0.00096257	1.81771	0.728115	0.000801167	89	77.6832	7.92269	85.6701
Thyroid Carcinoma	Primary Tumor	q = 3	0.0317572	1.67894	0.576852	0.977512	0.00121266	90	0.0668388	-0.000913299	1.61026	0.702431	0.000921343	90	77.8559	6.25968	87.6456
Uterine Corpus Endometrial Carcinoma	Blood	q = 0	0.1068	6.81387	0.930453	0.92304	2.22e-17	100	0.169219	-0.00141602	6.6726	0.973657	0	98	143.925	1509.95	60.5095
Uterine Corpus Endometrial Carcinoma	Blood Derived Normal	q = 1	0.0733262	2.62342	0.559514	0.944301	0.00114085	86	0.0421055	0.000452097	2.72204	0.686276	0.000194433	87	284.266	19.0942	83.3039
Uterine Corpus Endometrial Carcinoma	Blood Derived Normal	q = 2	0.0976859	1.74543	0.621554	0.926544	0.000942735	89	-0.00212617	0.00181693	2.01656	0.682732	0.000480058	74	143.462	8.63189	80.9209
Uterine Corpus Endometrial Carcinoma	Blood Derived Normal	q = 3	0.100192	1.497	0.626769	0.925159	0.000518388	95	-0.0397647	0.00276052	1.84973	0.702998	5.36e-05	62	153.764	6.42638	80.8553
Uterine Corpus Endometrial Carcinoma	Primary tumor	q = 0	0.0953689	6.86249	0.925624	0.931559	0	100	0.155685	-0.00136286	6.72604	0.973018	0	100	126.353	1496.85	64.1136
Uterine Corpus Endometrial Carcinoma	Primary Tumor	q = 1	0.0511843	2.84435	0.652156	0.963468	0.000562986	91	0.0883001	-0.000935242	2.77361	0.725403	2.01e-05	84	180.699	22.0633	81.2137
Uterine Corpus Endometrial Carcinoma	Primary Tumor	q = 2	0.0461226	2.05462	0.610059	0.966937	0.0011585	89	0.0923022	-0.00109963	1.96012	0.688434	0.00137342	82	191.218	9.87739	82.1399
Uterine Corpus Endometrial Carcinoma	Primary Tumor	q = 3	0.0412988	1.80376	0.627083	0.970471	0.000562169	86	0.0875952	-0.00104875	1.70282	0.719027	5.83e-05	79	188.612	7.53502	82.803
Uveal Melanoma	Blood	q = 0	0.173377	6.43027	0.989456	0.872225	0	100	0.211281	-0.00248983	6.38254	0.994874	0	92	184.942	1273.99	49.1835
Uveal Melanoma	Blood Derived Normal	q = 1	0.00254661	2.4298	0.665986	0.998203	0.00136588	85	0.00258024	-6.67e-05	2.43282	0.757617	0.00037434	78	43.6303	11.4794	99.4449
Uveal Melanoma	Blood Derived Normal	q = 2	0.00143691	1.61806	0.664526	0.998986	0.00222785	83	0.000847054	2.29e-05	1.61949	0.733269	0.00122292	79	66.8763	5.07507	99.5228
Uveal Melanoma	Blood Derived Normal	q = 3	0.00146175	1.41126	0.685612	0.998971	0.00349877	81	0.000806962	1.43e-05	1.41308	0.751754	0.00167023	73	36.2693	4.12191	99.6892
Uveal Melanoma	Primary tumor	q = 0	0.171034	6.36977	0.984304	0.874004	0	100	0.219184	-0.00306916	6.30542	0.992719	0	94	121.757	1157.39	50.5351
Uveal Melanoma	Primary Tumor	q = 1	0.00388137	2.43264	0.6298	0.997277	0.00381245	79	0.00713001	-0.000246743	2.42976	0.726986	0.00151171	85	37.9681	11.5666	98.7268
Uveal Melanoma	Primary Tumor	q = 2	0.00200936	1.62581	0.660911	0.99859	0.00178772	83	0.00445347	-0.000169603	1.62321	0.741261	0.00134355	80	538.621	5.12318	99.3151
Uveal Melanoma	Primary Tumor	q = 3	0.00230944	1.41826	0.67659	0.998383	0.0019028	81	0.00490236	-0.00017615	1.41508	0.765075	0.000454142	76	28.9207	4.16628	99.1843
Viruses
Cancer Disease	Tissue Site	Diversity Order	Power Law (PL)						PL with Exponential Cutoff (PLEC)
			z	ln(c)	R	g	p-value	N	z	d	ln(c)	R	p-value	N	Amax	Dmax	LGD
Bladder Urothelial Carcinoma	Blood	q = 0	0.144678	4.53663	0.973886	0.894405	0	100	0.189798	-0.00125358	4.44244	0.984725	0	88	279.871	188.156	49.6427
Bladder Urothelial Carcinoma		q = 1	2.93e-06	3.21023	0.58874	0.999673	0.000647654	83	-0.00621771	0.000269808	3.21278	0.693101	0.000428974	80	86.5272	24.5669	100.481
Bladder Urothelial Carcinoma		q = 2	-0.0268552	2.39092	0.596149	1.01742	0.000880085	85	-0.0656472	0.00127496	2.45416	0.719166	0.000782582	88	75.9882	9.53329	116.259
Bladder Urothelial Carcinoma		q = 3	-0.0398849	2.03219	0.585519	1.02611	0.00247636	88	-0.0918786	0.00169955	2.11922	0.727312	0.000514151	88	69.7554	6.29027	123.409
Bladder Urothelial Carcinoma	Primary tumor	q = 0	0.135677	4.54366	0.964016	0.901303	0	100	0.189085	-0.00134685	4.42764	0.984432	0	98	207.343	179.424	52.4861
Bladder Urothelial Carcinoma	Primary Tumor	q = 1	0.0365423	3.04787	0.516126	0.97289	0.0018789	84	-0.00212779	0.000880569	3.13495	0.640343	0.000828054	80	67.3804	23.9729	93.3656
Bladder Urothelial Carcinoma	Primary Tumor	q = 2	0.0476267	2.14833	0.548722	0.964305	0.00218488	83	-0.0379125	0.00181799	2.35874	0.679468	0.000577156	80	75.7059	10.1323	96.8648
Bladder Urothelial Carcinoma	Primary Tumor	q = 3	0.0406391	1.80084	0.540036	0.969517	0.0025141	82	-0.0440578	0.00180363	2.00773	0.655063	0.0010006	82	77.0341	6.91663	98.8288
Brain Lower Grade Glioma	Blood	q = 0	0.174769	4.42243	0.949872	0.870871	0	100	0.252024	-0.00291736	4.28323	0.969205	0	93	238.498	178.486	46.9318
Brain Lower Grade Glioma	Blood Derived Normal	q = 1	0.00662685	3.05282	0.596901	0.991029	0.00242016	75	-0.034029	0.00193589	3.08722	0.668324	0.00013894	75	68.2219	20.7764	104.265
Brain Lower Grade Glioma	Blood Derived Normal	q = 2	0.00250601	2.19052	0.599016	0.993422	0.00242675	81	-0.139975	0.00487456	2.47715	0.709164	0.000409081	84	80.2162	8.49366	124.241
Brain Lower Grade Glioma	Blood Derived Normal	q = 3	0.00139623	1.83539	0.578873	0.994688	0.00196474	83	-0.166552	0.00568687	2.17433	0.708644	2.15e-05	83	46.4672	5.90729	126.449
Brain Lower Grade Glioma	Primary tumor	q = 0	0.169326	4.47606	0.94953	0.875128	0	100	0.254781	-0.00313822	4.31603	0.972299	0	91	269.121	184.187	47.3383
Brain Lower Grade Glioma	Primary Tumor	q = 1	-0.0058471	2.94729	0.538802	0.994159	0.00288077	79	-0.123367	0.00422363	3.15368	0.65507	0.000875023	75	49.5983	18.2262	120.103
Brain Lower Grade Glioma	Primary Tumor	q = 2	-0.010168	2.08182	0.575365	0.996861	0.00211394	71	-0.230769	0.00791858	2.48456	0.67073	0.00100825	88	44.3397	6.97187	135.069
Brain Lower Grade Glioma	Primary Tumor	q = 3	0.00784173	1.67306	0.564945	0.98578	0.0014216	71	-0.270258	0.00974452	2.21551	0.714543	0.00027805	87	49.8139	4.88709	134.476
Breast Invasive Carcinoma	Blood	q = 0	0.123199	4.65881	0.968731	0.910801	0	100	0.169478	-0.0015519	4.57123	0.98773	0	100	158.06	183.154	57.7706
Breast Invasive Carcinoma	Blood Derived Normal	q = 1	0.0242183	3.03974	0.508801	0.981261	0.00461257	80	-0.0189866	0.00124476	3.12862	0.606754	0.00246207	77	46.1549	22.2888	98.3219
Breast Invasive Carcinoma	Blood Derived Normal	q = 2	0.051253	2.08727	0.567832	0.961631	0.00199632	78	-0.0552799	0.00277606	2.34481	0.715096	0.000130788	81	30.9112	9.3756	98.1218
Breast Invasive Carcinoma	Blood Derived Normal	q = 3	0.0558682	1.71421	0.575825	0.958819	0.00207996	83	-0.0603136	0.00300355	1.99022	0.718945	6.41e-05	73	27.1217	6.4828	97.9679
Breast Invasive Carcinoma	Primary tumor	q = 0	0.127374	4.70949	0.978187	0.907634	0	100	0.156939	-0.000828574	4.64791	0.98343	0	84	444.979	210.894	52.6515
Breast Invasive Carcinoma	Primary Tumor	q = 1	0.0204582	3.07429	0.614753	0.985452	0.0010216	86	0.0167837	-6.71e-05	3.09691	0.705871	8.96e-05	78	137.271	23.7086	94.7574
Breast Invasive Carcinoma	Primary Tumor	q = 2	0.0178478	2.18295	0.582376	0.987064	0.0015055	82	0.0112298	5.39e-05	2.20753	0.693315	0.00146309	82	118.057	9.57227	96.5467
Breast Invasive Carcinoma	Primary Tumor	q = 3	0.00787852	1.826	0.574888	0.994002	0.0016899	80	0.00489758	2.61e-05	1.8371	0.690226	0.000469333	77	86.7124	6.39826	99.9417
Cervical Squamous Cell Carcinoma and Endocervical Adenocarcinoma	Blood	q = 0	0.161642	4.46625	0.963869	0.88118	0	100	0.22266	-0.00297104	4.37224	0.981736	0	93	129.617	171.179	51.4132
Cervical Squamous Cell Carcinoma and Endocervical Adenocarcinoma	Blood Derived Normal	q = 1	0.0449423	3.21782	0.608785	0.967706	0.00286896	74	0.0455639	-0.000650946	3.24715	0.677097	0.00143845	85	45.1779	29.593	90.1553
Cervical Squamous Cell Carcinoma and Endocervical Adenocarcinoma	Blood Derived Normal	q = 2	0.0401304	2.48935	0.566149	0.97033	0.00375204	77	0.00445947	0.0012498	2.5677	0.697847	0.000712501	74	35.3214	13.7624	94.4281
Cervical Squamous Cell Carcinoma and Endocervical Adenocarcinoma	Blood Derived Normal	q = 3	0.0309367	2.16374	0.566569	0.97668	0.00432949	74	-0.0187543	0.00202744	2.25749	0.675072	0.00206091	78	52.7618	9.51075	97.962
Cervical Squamous Cell Carcinoma and Endocervical Adenocarcinoma	Primary tumor	q = 0	0.149766	4.50919	0.951693	0.890298	0	100	0.219412	-0.00327997	4.39641	0.97124	0	92	156.902	168.006	53.9986
Cervical Squamous Cell Carcinoma and Endocervical Adenocarcinoma	Primary Tumor	q = 1	-0.210548	1.80182	0.633068	1.12135	0.00276178	88	-0.260289	0.00441134	1.78412	0.725933	0.000773125	76	85.6324	2.90255	299.897
Cervical Squamous Cell Carcinoma and Endocervical Adenocarcinoma	Primary Tumor	q = 2	-0.182579	1.05603	0.629465	1.11101	0.00282942	90	-0.284601	0.00626302	1.15479	0.712557	0.00116891	81	52.2909	1.46665	240.481
Cervical Squamous Cell Carcinoma and Endocervical Adenocarcinoma	Primary Tumor	q = 3	-0.157387	0.869643	0.627205	1.09748	0.00274588	90	-0.265007	0.00575102	1.01624	0.716656	0.00111017	84	69.0877	1.30923	291.62
Colon Adenocarcinoma	Blood	q = 0	0.12535	4.63699	0.945671	0.90899	0	100	0.188209	-0.00197496	4.51131	0.968342	0	91	244.184	182.01	56.5745
Colon Adenocarcinoma	Blood Derived Normal	q = 1	-0.00146135	3.17145	0.532999	1.00017	0.00222613	80	-0.0105986	0.000317085	3.18565	0.646417	0.000896644	78	40.1478	23.7326	102.187
Colon Adenocarcinoma	Blood Derived Normal	q = 2	-0.035839	2.37836	0.550301	1.02246	0.00240984	81	-0.0627614	0.00128697	2.39869	0.663953	0.000210417	73	39.8952	9.43896	114.647
Colon Adenocarcinoma	Blood Derived Normal	q = 3	-0.0497437	2.03223	0.556229	1.03186	0.00114461	83	-0.0783416	0.00131067	2.05987	0.66443	0.000619042	75	122.238	6.43241	120.655
Colon Adenocarcinoma	Primary tumor	q = 0	0.142325	4.59011	0.951256	0.896097	0	100	0.205847	-0.00160721	4.45073	0.97092	0	91	228.4	193.276	50.7844
Colon Adenocarcinoma	Primary Tumor	q = 1	0.00941112	3.21777	0.504766	0.993247	0.00160213	82	0.0269398	-0.000451771	3.18182	0.66259	0.00116881	83	72.4718	26.2505	95.9841
Colon Adenocarcinoma	Primary Tumor	q = 2	-0.0129768	2.38381	0.509887	1.00836	0.00235861	76	-0.00726325	-4.2e-05	2.35833	0.621966	0.00105016	85	62.8942	10.2617	105.649
Colon Adenocarcinoma	Primary Tumor	q = 3	-0.023924	2.00779	0.520201	1.01586	0.00194587	79	-0.028378	0.000223171	2.00179	0.65177	0.000281177	80	80.5193	6.68532	111.649
Esophageal Carcinoma	Blood	q = 0	0.2318	4.17074	0.956263	0.824942	1.89e-13	100	0.337777	-0.00698111	4.03187	0.971834	5.83e-16	87	164.935	161.262	40.707
Esophageal Carcinoma	Blood Derived Normal	q = 1	0.0550533	3.34175	0.725025	0.960823	0.00126439	91	0.136506	-0.00576395	3.24962	0.814065	0.000259639	85	41.3273	34.9734	82.2773
Esophageal Carcinoma	Blood Derived Normal	q = 2	0.0380717	2.75829	0.622114	0.972741	0.003245	82	0.119876	-0.00559385	2.65961	0.700609	0.0025647	76	26.8072	18.4087	86.7721
Esophageal Carcinoma	Blood Derived Normal	q = 3	0.0320902	2.47696	0.593616	0.976837	0.00351895	79	0.111026	-0.00554111	2.38726	0.678227	0.00360377	77	44.8256	13.6414	89.8376
Esophageal Carcinoma	Primary tumor	q = 0	0.186758	4.26146	0.951524	0.861509	0	100	0.27854	-0.00456495	4.1213	0.977827	0	96	95.4363	151.044	47.3252
Esophageal Carcinoma	Primary Tumor	q = 1	-0.0126325	3.10942	0.51155	0.992061	0.00423813	85	-0.00872858	-0.00109417	3.1666	0.706128	0.000225322	85	33.6168	24.8849	124.848
Esophageal Carcinoma	Primary Tumor	q = 2	-0.0769262	2.55315	0.528496	1.03402	0.00290416	84	-0.141288	0.00256264	2.68986	0.706828	0.000350128	85	32.2915	11.9756	158.351
Esophageal Carcinoma	Primary Tumor	q = 3	-0.0880101	2.30101	0.520339	1.04396	0.00323835	84	-0.162672	0.00340374	2.42063	0.709572	0.000172639	85	39.6978	8.64789	163.544
Glioblastoma Multiforme	Blood	q = 0	0.13104	4.8419	0.943782	0.904638	2.57e-13	100	0.192369	-0.0026655	4.73309	0.96168	2.46e-15	86	138.428	218.281	57.1948
Glioblastoma Multiforme	Blood Derived Normal	q = 1	0.0674176	2.96702	0.625207	0.950403	0.00205064	87	0.102484	-0.0022628	2.94577	0.732553	0.00115762	76	51.6729	25.5505	83.1893
Glioblastoma Multiforme	Blood Derived Normal	q = 2	0.0569204	1.95546	0.621934	0.958022	0.0016213	82	0.0850911	-0.00158207	1.92643	0.718616	0.000911704	80	97.7552	9.10034	84.1152
Glioblastoma Multiforme	Blood Derived Normal	q = 3	0.0420492	1.58986	0.599722	0.969222	0.00198651	83	0.0750001	-0.0018377	1.55501	0.702771	0.00092489	78	35.1942	5.85997	88.6578
Glioblastoma Multiforme	Primary tumor	q = 0	0.139154	4.824	0.966907	0.898565	0	100	0.189461	-0.00228503	4.74297	0.977881	0	77	129.735	225.179	55.2146
Glioblastoma Multiforme	Primary Tumor	q = 1	0.0781456	2.95274	0.621809	0.942656	0.00191354	84	0.0717495	-0.000842768	3.02341	0.699775	0.00138041	76	31.1558	25.509	85.8707
Glioblastoma Multiforme	Primary Tumor	q = 2	0.0835206	1.90978	0.627259	0.938487	0.000963775	84	0.0448186	0.000863209	2.02569	0.719942	0.000917888	67	38.827	9.03391	86.8713
Glioblastoma Multiforme	Primary Tumor	q = 3	0.0753476	1.52844	0.621043	0.944923	0.00130297	84	0.038878	0.000632619	1.64145	0.706373	0.0014371	69	26.1402	5.96786	88.7162
Head and Neck Squamous Cell Carcinoma	Blood	q = 0	0.149933	4.57627	0.984896	0.890411	0	100	0.177976	-0.000568723	4.50573	0.987101	0	64	653.974	220.517	43.4957
Head and Neck Squamous Cell Carcinoma	Blood Derived Normal	q = 1	0.0296254	3.19876	0.52078	0.977746	0.00144888	84	0.0039967	0.000420098	3.27431	0.612327	0.000124802	83	216.931	27.9963	95.3068
Head and Neck Squamous Cell Carcinoma	Blood Derived Normal	q = 2	0.0532159	2.32604	0.535817	0.960114	0.00150943	84	-0.0206358	0.00135524	2.53369	0.711342	2.44e-05	87	98.5973	12.5278	94.6604
Head and Neck Squamous Cell Carcinoma	Blood Derived Normal	q = 3	0.0525775	1.9645	0.524827	0.960856	0.000659044	86	-0.0244049	0.00147031	2.17349	0.691782	9.95e-05	86	81.9932	8.7083	94.5739
Head and Neck Squamous Cell Carcinoma	Primary tumor	q = 0	0.140815	4.60062	0.975177	0.897382	0	100	0.178489	-0.000740843	4.50744	0.981833	0	83	460.205	208.047	47.5441
Head and Neck Squamous Cell Carcinoma	Primary Tumor	q = 1	-0.213133	2.73405	0.552248	1.12515	0.0013621	92	-0.203367	0.000794186	2.57715	0.672018	0.000123721	78	274.775	7.4184	333.19
Head and Neck Squamous Cell Carcinoma	Primary Tumor	q = 2	-0.261897	2.05639	0.594946	1.15686	0.000761376	88	-0.285984	0.00162367	1.96033	0.695426	9.23e-06	73	213.422	2.67996	527.548
Head and Neck Squamous Cell Carcinoma	Primary Tumor	q = 3	-0.232748	1.73972	0.587941	1.14172	0.00209059	91	-0.275338	0.00175201	1.70801	0.704257	5.54e-05	69	101.424	2.1858	361.115
Kidney Chromophobe	Primary tumor	q = 0	0.134887	4.78428	0.995023	0.901976	0	100	0.149601	-0.000981594	4.76888	0.996487	0	69	830.016	225.65	53.9996
Kidney Chromophobe	Primary Tumor	q = 1	0.00415025	3.23219	0.671319	0.997059	0.00135226	82	0.0108074	-0.000449727	3.22431	0.773559	0.000894193	81	36.7265	25.7445	98.614
Kidney Chromophobe	Primary Tumor	q = 2	-0.0023732	2.35575	0.643811	1.00149	0.00322438	82	-0.0037682	0.00010488	2.35728	0.762034	0.00118434	84	37.1082	10.45	101.279
Kidney Chromophobe	Primary Tumor	q = 3	-0.00562324	1.95327	0.651987	1.00373	0.00284392	80	-0.0100206	0.000357612	1.9563	0.759415	0.00147435	83	37.7247	6.89801	102.277
Kidney Chromophobe	Solid tissue normal	q = 0	0.133377	4.69762	0.986108	0.903079	0	100	0.160537	-0.0021802	4.67097	0.990977	0	81	160.439	188.988	58.7204
Kidney Chromophobe	Solid Tissue Normal	q = 1	-0.0625313	3.12094	0.53569	1.0312	0.00512952	73	-0.180264	0.0104644	3.21141	0.687719	0.000515415	89	21.2735	19.8408	130.739
Kidney Chromophobe	Solid Tissue Normal	q = 2	-0.0901991	2.32982	0.535725	1.05134	0.004342	70	-0.26614	0.0156713	2.44822	0.685318	0.000826274	87	20.0734	7.89595	141.07
Kidney Chromophobe	Solid Tissue Normal	q = 3	-0.0553812	1.88265	0.520543	1.03053	0.00622135	69	-0.260325	0.0169286	2.05892	0.673595	0.00120045	87	13.3016	5.40735	130.038
Kidney Renal Clear Cell Carcinoma	Primary tumor	q = 0	0.145933	4.69616	0.989934	0.893465	0	100	0.175173	-0.00184482	4.65648	0.992944	0	66	448.022	208.217	52.9425
Kidney Renal Clear Cell Carcinoma	Primary Tumor	q = 1	0.0172808	3.10995	0.621098	0.987688	0.00353759	76	0.0338676	-0.00143339	3.09522	0.738197	0.0014935	85	59.4775	23.7889	95.4511
Kidney Renal Clear Cell Carcinoma	Primary Tumor	q = 2	0.011281	2.2036	0.632455	0.991571	0.0061915	72	0.0280576	-0.00114627	2.17611	0.726414	0.00208122	76	19.6437	9.3792	96.7078
Kidney Renal Clear Cell Carcinoma	Primary Tumor	q = 3	0.00658617	1.81208	0.661015	0.994856	0.00436294	68	0.0176715	-0.000698422	1.78961	0.726117	0.00314965	79	25.7793	6.22277	98.2963
Kidney Renal Clear Cell Carcinoma	Solid tissue normal	q = 0	0.129434	4.667	0.981774	0.906077	0	100	0.165481	-0.00307405	4.62997	0.990642	0	95	86.6363	171.829	62.1405
Kidney Renal Clear Cell Carcinoma	Solid Tissue Normal	q = 1	0.0185844	3.09268	0.672555	0.986608	0.0041411	73	0.0254071	-0.000784758	3.09073	0.747914	0.0026968	74	33.8288	23.5257	95.2329
Kidney Renal Clear Cell Carcinoma	Solid Tissue Normal	q = 2	0.00176481	2.27504	0.683768	0.997654	0.00281912	74	0.003919	6.76e-05	2.2654	0.728438	0.00252896	67	71.155	9.83606	100.345
Kidney Renal Clear Cell Carcinoma	Solid Tissue Normal	q = 3	-0.00839196	1.92077	0.6976	1.00466	0.00246932	76	-0.0121099	0.000984782	1.90109	0.728507	0.00253746	67	69.0205	6.68537	101.981
Kidney Renal Papillary Cell Carcinoma	Blood	q = 0	0.14007	4.70512	0.99064	0.897999	0	100	0.16866	-0.00258622	4.67875	0.994411	0	78	155.325	192.295	58.0132
Kidney Renal Papillary Cell Carcinoma	Blood Derived Normal	q = 1	0.00862636	3.18329	0.739818	0.99367	0.0020438	73	0.0161195	-0.000857694	3.18058	0.787033	0.00219588	75	47.9087	24.8658	98.197
Kidney Renal Papillary Cell Carcinoma	Blood Derived Normal	q = 2	0.000127159	2.33222	0.713458	0.999487	0.00318854	78	-0.00787732	0.000463524	2.34742	0.798492	0.000949287	72	23.5653	10.3124	101.82
Kidney Renal Papillary Cell Carcinoma	Blood Derived Normal	q = 3	-0.00332718	1.94114	0.698312	1.00193	0.00365575	82	-0.0141261	0.000994112	1.95231	0.78611	0.00179378	77	23.625	6.87287	102.252
Kidney Renal Papillary Cell Carcinoma	Primary tumor	q = 0	0.135199	4.78644	0.992727	0.901718	0	100	0.155164	-0.00169062	4.76942	0.994963	0	61	232.499	213.144	57.0178
Kidney Renal Papillary Cell Carcinoma	Primary Tumor	q = 1	0.0176906	3.19616	0.696217	0.987551	0.00257419	73	0.0342374	-0.00160053	3.18355	0.775484	0.00185374	80	41.165	25.9551	94.9743
Kidney Renal Papillary Cell Carcinoma	Primary Tumor	q = 2	0.0282726	2.38152	0.681432	0.980104	0.00380185	78	0.0533976	-0.00257142	2.36685	0.759946	0.0019715	81	24.2946	11.8907	92.6852
Kidney Renal Papillary Cell Carcinoma	Primary Tumor	q = 3	0.0302639	2.01006	0.681624	0.978562	0.003993	70	0.0599762	-0.00305394	1.99405	0.745501	0.00136474	74	27.844	8.32499	91.8937
Liver Hepatocellular Carcinoma	Blood	q = 0	0.128336	4.71146	0.985289	0.906928	2.22e-18	100	0.168758	-0.00396816	4.67479	0.995063	0	94	62.5577	173.732	64.1471
Liver Hepatocellular Carcinoma	Blood Derived Normal	q = 1	0.00822072	3.20074	0.70815	0.994204	0.00271932	75	0.0135273	-0.000669717	3.20004	0.789905	0.00207064	77	21.8032	25.2272	98.0128
Liver Hepatocellular Carcinoma	Blood Derived Normal	q = 2	0.0023796	2.35928	0.706737	0.998199	0.00299058	78	0.000171493	9.12e-05	2.36423	0.79298	0.00141778	77	20.5434	10.6629	99.9749
Liver Hepatocellular Carcinoma	Blood Derived Normal	q = 3	-0.000488208	1.96623	0.706493	1.00017	0.00333575	77	-0.00783522	0.000592473	1.97598	0.800153	0.00193309	70	21.4671	7.12088	101.113
Liver Hepatocellular Carcinoma	Primary tumor	q = 0	0.119013	4.82068	0.991599	0.913984	0	100	0.138623	-0.00121885	4.79658	0.994965	0	80	281.34	210.653	59.4641
Liver Hepatocellular Carcinoma	Primary Tumor	q = 1	0.0167643	3.22878	0.654839	0.988235	0.00182456	84	0.0257119	-0.000691969	3.22249	0.717344	0.00131389	80	41.2057	26.8494	95.0549
Liver Hepatocellular Carcinoma	Primary Tumor	q = 2	0.0171131	2.3771	0.66594	0.987898	0.0020951	73	0.0213523	-0.000666315	2.38949	0.721149	0.000980771	72	34.2084	11.4915	96.6871
Liver Hepatocellular Carcinoma	Primary Tumor	q = 3	0.0101545	1.99722	0.651284	0.992675	0.00321271	74	0.013275	-0.000429325	2.00353	0.706483	0.0010155	73	77.1743	7.69998	97.8342
Lung Adenocarcinoma	Blood	q = 0	0.152852	4.5852	0.957215	0.888034	0	100	0.212284	-0.00211519	4.47327	0.97306	0	88	183.752	193.472	50.441
Lung Adenocarcinoma	Blood Derived Normal	q = 1	-0.0230564	3.15153	0.629253	1.01523	0.00101059	75	-0.0240789	0.000237975	3.13873	0.687606	0.000295833	79	106.509	21.2114	109.807
Lung Adenocarcinoma	Blood Derived Normal	q = 2	-0.0772503	2.31965	0.634668	1.05065	0.00213589	81	-0.11758	0.00198385	2.36037	0.718186	0.000194213	85	80.3681	7.29067	141.983
Lung Adenocarcinoma	Blood Derived Normal	q = 3	-0.0889898	1.96018	0.632964	1.05824	0.00247517	83	-0.149326	0.00266145	2.04067	0.733458	0.000496021	85	117.397	4.83689	151.983
Lung Adenocarcinoma	Primary tumor	q = 0	0.156739	4.59362	0.979527	0.885074	0	100	0.194695	-0.000749437	4.5009	0.983656	0	73	538.095	227.794	43.1122
Lung Adenocarcinoma	Primary Tumor	q = 1	0.00337112	3.04481	0.55975	0.99726	0.00356013	89	-0.00626666	0.000223613	3.06593	0.670691	2.58e-05	79	118.259	21.3611	100.109
Lung Adenocarcinoma	Primary Tumor	q = 2	-0.020667	2.14317	0.592742	1.01335	0.000480132	84	-0.0635459	0.000892472	2.24595	0.688511	0.000112457	81	364.476	7.66436	117.899
Lung Adenocarcinoma	Primary Tumor	q = 3	-0.0298451	1.77946	0.571515	1.01966	0.00170458	88	-0.077006	0.00102131	1.8895	0.668207	0.000836911	85	101.936	5.1337	120.795
Lung Adenocarcinoma	Solid tissue normal	q = 0	0.171244	4.51114	0.970925	0.873667	0	100	0.230358	-0.00255004	4.41017	0.982024	0	87	128.145	188.959	48.0289
Lung Adenocarcinoma	Solid Tissue Normal	q = 1	-0.000306976	3.09045	0.648272	0.99795	0.00148914	83	-0.0159058	0.000816713	3.10673	0.728104	0.000578823	82	68.112	21.7124	105.669
Lung Adenocarcinoma	Solid Tissue Normal	q = 2	-0.0388836	2.26534	0.636785	1.02321	0.00185055	86	-0.105112	0.00339888	2.34929	0.722473	0.000791142	81	47.1314	8.16615	124.497
Lung Adenocarcinoma	Solid Tissue Normal	q = 3	-0.0572478	1.93326	0.628417	1.03576	0.00168839	87	-0.138815	0.00378134	2.06191	0.714491	0.00150102	85	138.842	5.36232	148.76
Lung Squamous Cell Carcinoma	Primary tumor	q = 0	0.14503	4.77543	0.992265	0.8942	0	100	0.169215	-0.00143473	4.74322	0.994979	0	65	320.383	228.092	52.3036
Lung Squamous Cell Carcinoma	Primary Tumor	q = 1	0.0107134	2.80274	0.651039	0.992463	0.00305011	81	0.0202688	-0.000692753	2.79288	0.738958	0.000891462	76	31.6665	17.1389	96.737
Lung Squamous Cell Carcinoma	Primary Tumor	q = 2	0.00511136	1.75493	0.626897	0.996267	0.00284852	83	0.00782247	-0.000242041	1.75425	0.727778	0.00186514	82	29.6832	5.87764	99.2139
Lung Squamous Cell Carcinoma	Primary Tumor	q = 3	0.00279727	1.39214	0.61196	0.997907	0.00522642	86	0.00294353	-8.8e-05	1.39492	0.731568	0.00173071	87	38.23	4.05215	100.135
Lung Squamous Cell Carcinoma	Solid tissue normal	q = 0	0.146469	4.73118	0.989029	0.893084	0	100	0.177923	-0.00299443	4.7006	0.993762	0	92	331.491	199.799	57.3302
Lung Squamous Cell Carcinoma	Solid Tissue Normal	q = 1	0.0137084	2.78084	0.72673	0.990193	0.00201389	68	0.0279615	-0.00163816	2.77307	0.761645	0.00211896	79	28.6841	16.8803	96.7549
Lung Squamous Cell Carcinoma	Solid Tissue Normal	q = 2	0.00194487	1.72693	0.693731	0.998226	0.00444831	77	0.00873079	-0.000579908	1.71732	0.771777	0.00161701	81	32.4379	5.66879	99.663
Lung Squamous Cell Carcinoma	Solid Tissue Normal	q = 3	-0.00103696	1.36569	0.708371	1.00039	0.00300713	77	0.00168958	-0.000259288	1.36211	0.786555	0.00127455	80	27.4249	3.90228	100.98
Ovarian Serous Cystadenocarcinoma	Blood	q = 0	0.152055	4.72066	0.944266	0.888431	5.58e-13	100	0.223944	-0.00338456	4.60246	0.957734	1.32e-14	80	173.921	213.18	52.4673
Ovarian Serous Cystadenocarcinoma	Blood Derived Normal	q = 1	-0.000160086	2.91304	0.520383	0.995799	0.00343502	70	-0.0365096	0.00207996	2.95086	0.653207	0.00133269	79	48.2827	18.597	105.824
Ovarian Serous Cystadenocarcinoma	Blood Derived Normal	q = 2	0.0151455	1.86339	0.571862	0.985742	0.00305877	68	-0.128748	0.00667731	2.09388	0.662386	0.0016153	83	47.1215	6.35735	112.727
Ovarian Serous Cystadenocarcinoma	Blood Derived Normal	q = 3	0.0513998	1.395	0.576998	0.961173	0.00311218	68	-0.14361	0.00878301	1.73402	0.704618	0.00168233	81	111.627	4.448	103.358
Ovarian Serous Cystadenocarcinoma	Primary tumor	q = 0	0.135794	4.8191	0.952264	0.901056	3.33e-18	100	0.189617	-0.00209138	4.72227	0.962354	0	80	307.131	228.891	54.1016
Ovarian Serous Cystadenocarcinoma	Primary Tumor	q = 1	0.0623149	2.89175	0.50911	0.951554	0.00417612	76	-0.0133853	0.00155114	3.11086	0.639138	0.00129608	81	32.6178	22.6969	98.0983
Ovarian Serous Cystadenocarcinoma	Primary Tumor	q = 2	0.0710722	1.86079	0.574993	0.944957	0.00343112	73	-0.0870678	0.00469088	2.2374	0.692922	0.000624757	76	49.257	8.13668	102.207
Ovarian Serous Cystadenocarcinoma	Primary Tumor	q = 3	0.0740775	1.47755	0.587367	0.944025	0.00353197	76	-0.0914382	0.00529994	1.84779	0.724236	0.000623534	74	47.5117	5.51758	100.172
Prostate Adenocarcinoma	Blood	q = 0	0.141139	4.54356	0.977543	0.89715	0	100	0.179948	-0.00113023	4.46438	0.987655	0	95	225.911	184.285	51.0729
Prostate Adenocarcinoma	Blood Derived Normal	q = 1	0.0195643	3.08735	0.552494	0.983281	0.00268744	81	-0.00713375	0.000837287	3.12735	0.643873	0.000712979	70	165.269	23.8194	100.203
Prostate Adenocarcinoma	Blood Derived Normal	q = 2	0.0376985	2.22583	0.562015	0.969334	0.00298554	83	-0.0712724	0.00270999	2.46151	0.616733	0.00126585	70	107.545	10.0561	106.926
Prostate Adenocarcinoma	Blood Derived Normal	q = 3	0.0525245	1.83636	0.548412	0.959219	0.00249271	82	-0.0816892	0.00331415	2.14381	0.650408	0.000257397	75	72.7308	7.2798	102.081
Prostate Adenocarcinoma	Primary tumor	q = 0	0.158602	4.48962	0.978228	0.883656	0	100	0.199735	-0.00098384	4.39605	0.985031	0	81	383.421	199.012	44.5175
Prostate Adenocarcinoma	Primary Tumor	q = 1	0.014196	3.09879	0.577233	0.988341	0.000475756	80	-0.0148178	0.000743828	3.15231	0.673185	0.000327114	77	205.467	23.0071	101.735
Prostate Adenocarcinoma	Primary Tumor	q = 2	0.0236118	2.16778	0.578279	0.981038	0.000780766	79	-0.0729188	0.00205415	2.41231	0.684919	0.000163136	81	68.267	9.26994	110.092
Prostate Adenocarcinoma	Primary Tumor	q = 3	0.0200891	1.81138	0.546478	0.983767	0.00281462	83	-0.0778229	0.00224385	2.04739	0.671067	0.000210012	86	565.736	6.44715	109.144
Rectum Adenocarcinoma	Blood	q = 0	0.15069	4.51551	0.966003	0.889606	0	100	0.213957	-0.00330275	4.41535	0.977772	0	78	177.72	170.23	53.0264
Rectum Adenocarcinoma	Blood Derived Normal	q = 1	-0.0201037	3.16327	0.572863	1.01253	0.00368239	69	-0.0192464	0.000600833	3.13884	0.698849	0.000755638	79	36.2947	22.3003	105.122
Rectum Adenocarcinoma	Blood Derived Normal	q = 2	-0.0691082	2.33085	0.612282	1.04458	0.00356942	76	-0.090029	0.00289379	2.28362	0.725795	0.000196847	79	263.578	8.31624	122.354
Rectum Adenocarcinoma	Blood Derived Normal	q = 3	-0.0767535	1.94363	0.62731	1.05002	0.00169732	78	-0.106609	0.00315215	1.92634	0.735124	0.000360136	78	108.569	5.30838	128.637
Rectum Adenocarcinoma	Primary tumor	q = 0	0.166361	4.51045	0.964132	0.87735	0	100	0.243752	-0.00354045	4.37511	0.975318	0	76	122.725	180.013	49.0236
Rectum Adenocarcinoma	Primary Tumor	q = 1	0.0231862	3.17066	0.652133	0.983464	0.00165666	84	0.0337615	-0.000661691	3.1606	0.724974	0.00146508	79	158.581	26.153	92.8489
Rectum Adenocarcinoma	Primary Tumor	q = 2	0.0092659	2.30869	0.615718	0.992737	0.00244862	80	-0.000846941	0.000401086	2.331	0.715794	0.00235233	80	57.9643	10.4633	99.9522
Rectum Adenocarcinoma	Primary Tumor	q = 3	-0.00368859	1.93658	0.622203	1.00163	0.00338406	74	-0.0223593	0.000885452	1.96949	0.718613	0.00144857	76	50.44	6.85167	105.129
Sarcoma	Blood	q = 0	0.176468	4.4912	0.975264	0.869283	1.09e-09	100	0.242157	-0.00556877	4.42167	0.982916	4.53e-12	80	252.73	178.88	50.547
Sarcoma	Blood Derived Normal	q = 1	0.0266448	3.13264	0.68177	0.981153	0.00182783	86	0.0602731	-0.00308095	3.10158	0.783493	0.00128425	84	31.6314	25.0892	92.1663
Sarcoma	Blood Derived Normal	q = 2	0.0219814	2.34731	0.658787	0.984412	0.00417447	79	0.050458	-0.00285423	2.32829	0.739076	0.00366734	76	25.4993	11.3125	94.1342
Sarcoma	Blood Derived Normal	q = 3	0.017907	2.01024	0.690628	0.987292	0.00272697	81	0.0485415	-0.00255041	1.97495	0.783049	0.000951479	72	25.9043	7.94576	93.7605
Sarcoma	Primary tumor	q = 0	0.160542	4.58398	0.969056	0.881633	1.62e-11	100	0.228409	-0.00536019	4.50726	0.981813	1.15e-14	88	100.532	179.399	55.0135
Sarcoma	Primary Tumor	q = 1	0.0223456	3.14504	0.697086	0.984153	0.00266687	85	0.0526931	-0.00254719	3.11504	0.800441	0.00133345	84	31.0265	25.2016	93.0039
Sarcoma	Primary Tumor	q = 2	0.0146367	2.35667	0.677524	0.989474	0.00163189	80	0.0345549	-0.00164262	2.336	0.776466	0.000778129	82	37.4123	11.1456	95.5755
Sarcoma	Primary Tumor	q = 3	0.0118281	2.00916	0.656527	0.991488	0.00378409	79	0.0270448	-0.00127831	1.99421	0.771287	0.00110691	82	71.1859	7.8066	96.4211
Skin Cutaneous Melanoma	Blood	q = 0	0.14072	4.52663	0.978071	0.897447	0	100	0.173544	-0.00076288	4.45472	0.985768	0	91	547.964	192.545	48.4798
Skin Cutaneous Melanoma	Blood Derived Normal	q = 1	-0.013132	3.13025	0.544714	1.00766	0.00195076	81	-0.0581902	0.00110194	3.21827	0.64427	0.000525607	83	104.843	20.9246	112.067
Skin Cutaneous Melanoma	Blood Derived Normal	q = 2	0.00138496	2.19224	0.541285	0.996991	0.00183479	88	-0.130029	0.00268774	2.51866	0.688619	0.000191709	82	67.8162	8.49229	120.216
Skin Cutaneous Melanoma	Blood Derived Normal	q = 3	0.0133501	1.78336	0.551691	0.9887	0.00156736	87	-0.146296	0.00320521	2.19018	0.700476	6.08e-06	80	66.5548	5.88076	118.594
Skin Cutaneous Melanoma	Metastatic	q = 0	0.152579	4.51158	0.976881	0.888298	0	100	0.200081	-0.0011173	4.40307	0.987202	0	86	402.03	196.018	46.2781
Skin Cutaneous Melanoma	Metastatic	q = 1	0.00287451	2.98037	0.561474	0.996163	0.00181956	88	-0.0502812	0.00110313	3.12029	0.69086	0.000382586	88	79.676	19.6276	110.562
Skin Cutaneous Melanoma	Metastatic	q = 2	0.00851747	2.04724	0.568466	0.991647	0.00146637	88	-0.120055	0.00279597	2.36662	0.730345	1.2e-05	81	168.033	7.77471	117.071
Skin Cutaneous Melanoma	Metastatic	q = 3	0.00655523	1.69408	0.545373	0.993286	0.00230107	89	-0.118086	0.00286195	1.98695	0.713677	2.09e-05	86	283.771	5.36896	115.586
Stomach Adenocarcinoma	Blood	q = 0	0.130727	4.6228	0.968346	0.905066	0	100	0.176637	-0.00139127	4.5309	0.982053	0	91	200.648	186.646	54.4751
Stomach Adenocarcinoma	Blood Derived Normal	q = 1	0.00633575	3.12546	0.612701	0.994973	0.00229348	87	0.0122407	-0.000188271	3.11257	0.719474	0.00141311	87	122.594	23.3822	99.5036
Stomach Adenocarcinoma	Blood Derived Normal	q = 2	-0.0231147	2.28045	0.604006	1.0147	0.00224081	85	-0.050969	0.000829954	2.33805	0.719457	0.00093667	87	63.7309	8.83286	116.577
Stomach Adenocarcinoma	Blood Derived Normal	q = 3	-0.0373816	1.92821	0.601787	1.02436	0.000927003	85	-0.0812623	0.0014186	2.00839	0.719207	0.000476938	85	69.194	5.80066	123.551
Stomach Adenocarcinoma	Primary tumor	q = 0	0.139789	4.5827	0.966225	0.898116	0	100	0.184737	-0.000940379	4.47394	0.976049	0	87	304.982	197.934	48.9609
Stomach Adenocarcinoma	Primary Tumor	q = 1	-0.0922376	2.87513	0.566602	1.05609	0.00137006	84	-0.16099	0.00188539	2.9778	0.629121	0.000173037	69	80.6811	12.0937	159.177
Stomach Adenocarcinoma	Primary Tumor	q = 2	-0.112871	2.04465	0.549522	1.07014	0.00123193	84	-0.184526	0.00237051	2.093	0.626403	0.000284371	73	99.0415	4.603	168.416
Stomach Adenocarcinoma	Primary Tumor	q = 3	-0.0951901	1.70666	0.524088	1.05994	0.00127266	84	-0.152071	0.00205046	1.71816	0.601789	0.000156665	77	94.9414	3.48159	150.612
Stomach Adenocarcinoma	Solid tissue normal	q = 0	0.182582	4.42843	0.96756	0.864765	1.35e-13	100	0.242195	-0.00413225	4.35299	0.976335	7.78e-15	77	117.721	172.869	48.5794
Stomach Adenocarcinoma	Solid Tissue Normal	q = 1	-0.0105246	3.16583	0.657088	1.00581	0.00363454	78	-0.00436948	0.000605837	3.11828	0.741395	0.00382017	68	32.0944	22.5574	102.541
Stomach Adenocarcinoma	Solid Tissue Normal	q = 2	-0.0729779	2.46254	0.653733	1.04623	0.0039835	80	-0.0992969	0.00451112	2.40443	0.721136	0.00498786	75	149.096	8.84681	126.183
Stomach Adenocarcinoma	Solid Tissue Normal	q = 3	-0.105293	2.18231	0.649607	1.06721	0.00441117	80	-0.13213	0.0049565	2.11198	0.733481	0.0017718	75	30.4797	6.1504	135.77
Thyroid Carcinoma	Blood	q = 0	0.143301	4.58933	0.974987	0.895464	0	100	0.186207	-0.0010286	4.49236	0.982438	0	78	712.806	201.649	48.3702
Thyroid Carcinoma	Blood Derived Normal	q = 1	0.0137513	3.05727	0.57446	0.990056	0.00190316	81	-0.0154106	0.000575479	3.13729	0.692142	9.12e-05	82	80.3202	22.4323	99.6479
Thyroid Carcinoma	Blood Derived Normal	q = 2	-0.0112576	2.15967	0.517919	1.00697	0.00252779	87	-0.0657705	0.00127877	2.29252	0.658203	4.63e-05	85	61.0248	8.1673	113.22
Thyroid Carcinoma	Blood Derived Normal	q = 3	-0.0252149	1.80768	0.519047	1.01649	0.00121299	87	-0.0835309	0.0014366	1.94211	0.64959	0.000853006	88	64.9406	5.40123	119.338
Thyroid Carcinoma	Primary tumor	q = 0	0.161202	4.57258	0.968694	0.881633	0	100	0.20785	-0.000983502	4.45996	0.976234	0	77	926.375	229.516	42.0678
Thyroid Carcinoma	Primary Tumor	q = 1	-0.0214712	3.09195	0.533288	1.01446	0.00189309	75	-0.0525176	0.000864982	3.14816	0.654703	0.000146704	87	66.6402	19.7701	110.328
Thyroid Carcinoma	Primary Tumor	q = 2	-0.0494234	2.16596	0.502118	1.03309	0.00312494	82	-0.122517	0.00185773	2.31863	0.65529	0.000166038	90	148.913	6.83408	129.57
Thyroid Carcinoma	Primary Tumor	q = 3	-0.0587823	1.80922	0.523614	1.03933	0.000656033	79	-0.13611	0.0020433	1.96494	0.652599	0.000181203	91	69.0738	4.60712	132.767
Uterine Corpus Endometrial Carcinoma	Blood	q = 0	0.140076	4.56003	0.975379	0.897967	0	100	0.182571	-0.000949821	4.46266	0.987789	0	96	328.526	192.161	49.8347
Uterine Corpus Endometrial Carcinoma	Blood Derived Normal	q = 1	0.0278689	3.30101	0.551849	0.979747	0.00149303	80	0.0354358	-0.000278313	3.29818	0.610069	0.000455743	75	84.8666	30.8441	92.3193
Uterine Corpus Endometrial Carcinoma	Blood Derived Normal	q = 2	0.0222717	2.53637	0.554178	0.983273	0.0026229	83	-0.0068929	0.000485183	2.62038	0.676381	0.000140127	75	192.251	13.7827	98.8358
Uterine Corpus Endometrial Carcinoma	Blood Derived Normal	q = 3	0.0109152	2.18531	0.552278	0.991295	0.000926042	83	-0.0270355	0.000744828	2.28231	0.665108	0.00054915	84	122.434	9.17388	102.999
Uterine Corpus Endometrial Carcinoma	Primary tumor	q = 0	0.131211	4.61693	0.966785	0.904709	0	100	0.176938	-0.000994989	4.51063	0.980534	0	92	275.026	193.828	52.0416
Uterine Corpus Endometrial Carcinoma	Primary Tumor	q = 1	0.0315203	3.25241	0.594331	0.977293	0.000884873	91	0.0526126	-0.000535359	3.21355	0.658387	0.000628405	79	176.366	30.1015	89.3
Uterine Corpus Endometrial Carcinoma	Primary Tumor	q = 2	0.0261429	2.44217	0.556988	0.98084	0.00100255	90	0.0232678	1.12e-05	2.45437	0.673942	0.000256387	77	148.244	12.9751	93.1005
Uterine Corpus Endometrial Carcinoma	Primary Tumor	q = 3	0.014021	2.07798	0.555201	0.989414	0.000698463	84	-0.00192436	0.000210509	2.13086	0.644524	0.00185079	83	119.222	8.48986	100.337
Uveal Melanoma	Blood	q = 0	0.167681	4.29825	0.977208	0.876562	0	100	0.220746	-0.00341576	4.22917	0.987531	0	93	137.442	143.745	51.5602
Uveal Melanoma	Blood Derived Normal	q = 1	0.0171508	3.37739	0.71755	0.98801	0.00103227	90	0.0375923	-0.00138448	3.35322	0.822649	0.000726641	88	36.7291	31.2414	94.0874
Uveal Melanoma	Blood Derived Normal	q = 2	0.00797204	2.80799	0.662751	0.994393	0.00142752	75	0.0177431	-0.000701747	2.79802	0.727818	0.00240781	89	49.7212	17.1011	97.4202
Uveal Melanoma	Blood Derived Normal	q = 3	0.00667765	2.54125	0.656643	0.995282	0.00226192	79	0.0174872	-0.000727336	2.52821	0.757234	0.00252965	85	34.6053	13.0407	97.6572
Uveal Melanoma	Primary tumor	q = 0	0.175331	4.1976	0.973093	0.870557	4.88e-17	100	0.23334	-0.00372214	4.12186	0.984519	9.87e-18	90	410.063	134.728	49.9571
Uveal Melanoma	Primary Tumor	q = 1	0.0210118	3.34789	0.76787	0.985299	0.00066305	95	0.0461286	-0.00163861	3.3164	0.871787	9.89e-05	89	37.8526	30.7565	92.5677
Uveal Melanoma	Primary Tumor	q = 2	0.00879882	2.75738	0.636371	0.993821	0.00185947	74	0.0185644	-0.000729004	2.74816	0.698083	0.00230764	86	42.6908	16.3176	97.1847
Uveal Melanoma	Primary Tumor	q = 3	0.00773311	2.47204	0.606239	0.994553	0.00431945	76	0.0168678	-0.00068539	2.46383	0.699699	0.00286565	80	45.5085	12.2213	97.6029
Archaea & Bacteria & Viruses
Cancer Disease	Tissue Site	Diversity Order	Power Law (PL)						PL with Exponential Cutoff (PLEC)
			z	ln(c)	R	g	p-value	N	z	d	ln(c)	R	p-value	N	Amax	Dmax	LGD
Bladder Urothelial Carcinoma	Blood	q = 0	0.123799	6.90602	0.94323	0.91026	0	100	0.188608	-0.00189401	6.77507	0.976794	0	100	147.833	1747.31	57.4219
Bladder Urothelial Carcinoma		q = 1	0.0364922	2.65271	0.651004	0.973987	0.00158628	86	0.0720724	-0.00129165	2.61131	0.718386	0.000834953	77	3932.88	17.1585	88.4759
Bladder Urothelial Carcinoma		q = 2	0.0331248	1.83963	0.638151	0.976389	0.00224848	86	0.0687019	-0.00116808	1.78213	0.714323	0.000623276	88	90.4196	7.4099	88.2514
Bladder Urothelial Carcinoma		q = 3	0.0312405	1.61631	0.627753	0.977781	0.00230957	86	0.0654496	-0.00107393	1.55563	0.707744	0.000977522	89	121.011	5.86169	88.1191
Bladder Urothelial Carcinoma	Primary tumor	q = 0	0.118058	6.90563	0.943966	0.914605	0	100	0.176491	-0.00149384	6.78023	0.975734	0	100	185.709	1732.19	57.909
Bladder Urothelial Carcinoma	Primary Tumor	q = 1	0.0434977	2.64735	0.717177	0.96925	0.000279671	95	0.0683106	-0.00071592	2.60567	0.799339	1.56346e-05	82	144.05	17.3682	83.5151
Bladder Urothelial Carcinoma	Primary Tumor	q = 2	0.0369683	1.82266	0.624351	0.973858	0.000716744	83	0.0685058	-0.000995606	1.7772	0.714015	0.000722175	88	90.8466	7.43505	87.2072
Bladder Urothelial Carcinoma	Primary Tumor	q = 3	0.0305813	1.61154	0.588318	0.978378	0.00104431	85	0.065193	-0.000983981	1.54846	0.694189	0.000614363	86	126.202	5.84327	88.1211
Brain Lower Grade Glioma	Blood	q = 0	0.136911	6.8914	0.928672	0.900231	0	100	0.220279	-0.00324828	6.74522	0.969476	0	100	77.8403	1735.32	57.0607
Brain Lower Grade Glioma	Blood Derived Normal	q = 1	0.079717	2.74986	0.758881	0.942885	0.000206609	96	0.15055	-0.00285994	2.63599	0.833884	0.000102756	91	82.0754	22.1185	72.772
Brain Lower Grade Glioma	Blood Derived Normal	q = 2	0.0654986	1.99939	0.646283	0.953058	0.00166168	92	0.149551	-0.0034128	1.86364	0.755888	0.00084831	92	61.6926	9.91336	77.23
Brain Lower Grade Glioma	Blood Derived Normal	q = 3	0.0547194	1.776	0.615709	0.960861	0.00193788	88	0.136074	-0.00331243	1.64506	0.737641	0.000488645	90	51.2454	7.59322	80.5272
Brain Lower Grade Glioma	Primary tumor	q = 0	0.126158	6.95184	0.927167	0.908424	0	100	0.206508	-0.0030763	6.80814	0.96892	0	97	94.1826	1773.55	58.9455
Brain Lower Grade Glioma	Primary Tumor	q = 1	0.0872445	2.7236	0.796272	0.937324	0.000226173	99	0.14617	-0.00223714	2.62092	0.854267	6.55006e-05	88	75.8891	21.9675	70.2835
Brain Lower Grade Glioma	Primary Tumor	q = 2	0.0862913	1.96407	0.728943	0.937862	0.000339088	95	0.154163	-0.00268808	1.85315	0.814252	0.000352473	89	105.535	10.3553	71.329
Brain Lower Grade Glioma	Primary Tumor	q = 3	0.0733881	1.75348	0.660928	0.947264	0.00115783	96	0.142722	-0.002746	1.63986	0.779242	0.00029352	88	84.6618	7.97	75.1716
Breast Invasive Carcinoma	Blood	q = 0	0.0877521	7.11366	0.922212	0.93723	0	100	0.148961	-0.00205256	6.99782	0.976019	0	100	75.2443	1786.93	68.8938
Breast Invasive Carcinoma	Blood Derived Normal	q = 1	0.0253945	2.87187	0.584201	0.981965	0.00243891	85	0.060621	-0.00117279	2.80561	0.701112	0.000333187	87	62.6732	19.819	90.0696
Breast Invasive Carcinoma	Blood Derived Normal	q = 2	0.0180427	2.10425	0.58375	0.987117	0.00218474	83	0.0481954	-0.00102307	2.04986	0.698686	0.00109231	87	67.2603	8.9496	92.9617
Breast Invasive Carcinoma	Blood Derived Normal	q = 3	0.0146392	1.8595	0.574807	0.989583	0.0015789	87	0.0397472	-0.000845205	1.81298	0.715752	0.000510239	87	112.987	6.88854	94.208
Breast Invasive Carcinoma	Primary tumor	q = 0	0.0823915	7.12992	0.945001	0.941192	0	100	0.128564	-0.00139138	7.03794	0.981568	0	100	98.2598	1795.58	69.6344
Breast Invasive Carcinoma	Primary Tumor	q = 1	0.0275817	2.87605	0.629218	0.98046	0.00173112	90	0.0589352	-0.000925082	2.81413	0.739276	0.000508638	80	89.5272	20.192	88.6816
Breast Invasive Carcinoma	Primary Tumor	q = 2	0.0232437	2.09211	0.612772	0.983516	0.00143184	90	0.0524243	-0.00085213	2.03388	0.727864	8.24073e-05	76	75.3294	9.06534	90.0628
Breast Invasive Carcinoma	Primary Tumor	q = 3	0.0217661	1.83794	0.606203	0.984638	0.00116066	88	0.0470857	-0.000787028	1.79175	0.732337	1.74317e-05	78	149.142	7.0053	90.882
Cervical Squamous Cell Carcinoma and Endocervical Adenocarcinoma	Blood	q = 0	0.15314	6.88571	0.912023	0.887566	1.31733e-11	100	0.252922	-0.00477716	6.72671	0.956858	3.54326e-18	94	404.221	1827.1	53.9857
Cervical Squamous Cell Carcinoma and Endocervical Adenocarcinoma	Blood Derived Normal	q = 1	0.133045	2.54236	0.833122	0.90263	0.000426701	98	0.149996	-0.00174352	2.57239	0.845178	3.40614e-05	56	87.8548	21.7434	65.5712
Cervical Squamous Cell Carcinoma and Endocervical Adenocarcinoma	Blood Derived Normal	q = 2	0.0844536	1.76521	0.596638	0.938333	0.00195108	71	0.128084	-0.00381251	1.80289	0.710583	0.000712737	76	32.8805	8.49144	83.8245
Cervical Squamous Cell Carcinoma and Endocervical Adenocarcinoma	Blood Derived Normal	q = 3	0.025407	1.6729	0.503091	0.979982	0.00520253	64	0.104473	-0.00460719	1.59182	0.674838	0.0016994	82	66.7938	6.34388	94.3462
Cervical Squamous Cell Carcinoma and Endocervical Adenocarcinoma	Primary tumor	q = 0	0.149479	6.88403	0.920321	0.890229	1.02979e-10	100	0.249906	-0.00465285	6.71768	0.955348	2.64485e-14	88	75.284	1772.14	54.7917
Cervical Squamous Cell Carcinoma and Endocervical Adenocarcinoma	Primary Tumor	q = 1	0.125816	2.75324	0.766549	0.907903	0.000456507	96	0.213986	-0.0042896	2.6203	0.85474	2.89766e-07	85	56.5507	25.8067	63.1953
Cervical Squamous Cell Carcinoma and Endocervical Adenocarcinoma	Primary Tumor	q = 2	0.139238	1.9582	0.717583	0.897279	0.00179256	91	0.236706	-0.00531394	1.83787	0.813095	0.000712429	89	46.3306	12.3137	63.7582
Cervical Squamous Cell Carcinoma and Endocervical Adenocarcinoma	Primary Tumor	q = 3	0.132437	1.7291	0.712106	0.902506	0.000543172	89	0.229168	-0.00546983	1.62201	0.804163	0.000535153	89	45.3145	9.55297	66.2815
Colon Adenocarcinoma	Blood	q = 0	0.103265	7.03621	0.894875	0.925598	0	100	0.184216	-0.00266825	6.88171	0.957589	0	100	74.5366	1771.79	64.6262
Colon Adenocarcinoma	Blood Derived Normal	q = 1	0.126464	2.43914	0.670135	0.904752	0.00117991	90	0.234026	-0.00380302	2.26344	0.750269	0.000379478	77	113.879	20.3812	67.3928
Colon Adenocarcinoma	Blood Derived Normal	q = 2	0.114452	1.69111	0.633462	0.914564	0.00121913	93	0.224923	-0.00374536	1.49934	0.730773	0.000596837	79	101.771	9.22675	67.6865
Colon Adenocarcinoma	Blood Derived Normal	q = 3	0.103376	1.4836	0.6173	0.923461	0.000963572	90	0.210055	-0.00367187	1.30077	0.73509	0.000524312	82	66.851	7.12248	70.0054
Colon Adenocarcinoma	Primary tumor	q = 0	0.0863117	7.12072	0.838796	0.938092	4.44089e-18	100	0.173987	-0.0023177	6.93533	0.934863	0	100	80.9956	1833.54	68.1919
Colon Adenocarcinoma	Primary Tumor	q = 1	0.0704077	2.47763	0.584267	0.948172	0.0010773	81	0.11564	-0.00159999	2.42495	0.658963	0.00137012	76	83.9852	16.6625	82.1431
Colon Adenocarcinoma	Primary Tumor	q = 2	0.0434276	1.73537	0.542334	0.967923	0.00351811	84	0.0777078	-0.00118676	1.69682	0.635261	0.00204128	83	84.0705	7.07562	88.6743
Colon Adenocarcinoma	Primary Tumor	q = 3	0.0372121	1.52542	0.559035	0.972596	0.0017193	81	0.0721435	-0.0011293	1.47966	0.657863	0.000523965	77	145.05	5.56523	89.8745
Esophageal Carcinoma	Blood	q = 0	0.216447	6.62657	0.946739	0.837811	2.10981e-10	100	0.302883	-0.00625762	6.53664	0.967095	2.81646e-13	82	193.668	1783.76	44.6445
Esophageal Carcinoma	Blood Derived Normal	q = 1	0.171199	2.39846	0.792566	0.873261	0.000583604	94	0.0555026	0.0064207	2.58913	0.847733	4.4518e-06	58	47.6701	18.0158	70.8492
Esophageal Carcinoma	Blood Derived Normal	q = 2	0.193389	1.51445	0.736243	0.855454	0.00149449	92	0.0165422	0.00995135	1.79123	0.795939	0.000153516	63	33.9387	7.76532	71.1832
Esophageal Carcinoma	Blood Derived Normal	q = 3	0.197661	1.27536	0.721142	0.852057	0.00119848	92	0.0215105	0.0100856	1.53854	0.78819	0.000621164	62	34.6851	6.18947	69.6181
Esophageal Carcinoma	Primary tumor	q = 0	0.167884	6.81989	0.912096	0.876247	3.95906e-12	100	0.276761	-0.00546686	6.65431	0.963131	3.56382e-16	100	59.0036	1765.45	52.414
Esophageal Carcinoma	Primary Tumor	q = 1	0.179271	2.6298	0.845689	0.866872	0.000222868	100	0.273068	-0.00487269	2.52371	0.889092	6.7505e-05	66	68.6588	29.0233	51.9467
Esophageal Carcinoma	Primary Tumor	q = 2	0.181438	1.87872	0.730288	0.864639	0.00063094	97	0.309407	-0.00689029	1.73242	0.81604	3.72172e-05	79	67.2053	13.8694	53.5039
Esophageal Carcinoma	Primary Tumor	q = 3	0.15956	1.66898	0.656975	0.881735	0.00195576	93	0.310239	-0.00822213	1.49511	0.774686	0.000629546	81	43.5465	10.3878	58.6831
Glioblastoma Multiforme	Blood	q = 0	0.067497	7.25768	0.888004	0.951997	4.35944e-13	100	0.125592	-0.00284213	7.16796	0.959173	1.55431e-17	100	60.9472	1846.14	77.0928
Glioblastoma Multiforme	Blood Derived Normal	q = 1	0.0746791	2.90544	0.66408	0.944956	0.00293879	92	0.141286	-0.0032293	2.80681	0.787097	0.00124416	78	118.6	25.1393	77.6242
Glioblastoma Multiforme	Blood Derived Normal	q = 2	0.0669952	2.08392	0.680966	0.950618	0.00156924	85	0.119207	-0.00283686	2.02969	0.7718	0.000488495	76	50.4552	10.676	82.4417
Glioblastoma Multiforme	Blood Derived Normal	q = 3	0.0585029	1.84085	0.665231	0.957123	0.00234396	86	0.104562	-0.00262337	1.79854	0.753797	0.000691081	78	178.829	8.08072	85.4017
Glioblastoma Multiforme	Primary tumor	q = 0	0.0734739	7.22833	0.921823	0.947656	1.11022e-18	100	0.125765	-0.00251663	7.14575	0.970967	0	98	58.2473	1834.84	75.0547
Glioblastoma Multiforme	Primary Tumor	q = 1	0.0442081	2.96818	0.689443	0.968153	0.00260747	87	0.0776945	-0.00201277	2.94165	0.759493	0.0011361	73	184.277	23.6868	87.6297
Glioblastoma Multiforme	Primary Tumor	q = 2	0.0275318	2.1608	0.663826	0.97998	0.00174581	85	0.0453156	-0.00133437	2.16337	0.725133	0.000611707	68	40.1616	9.7802	94.9457
Glioblastoma Multiforme	Primary Tumor	q = 3	0.0193162	1.91758	0.654593	0.985896	0.00171563	84	0.0282851	-0.000919905	1.93267	0.706801	0.000771587	72	45.8168	7.40474	97.9672
Head and Neck Squamous Cell Carcinoma	Blood	q = 0	0.0893374	7.09619	0.894943	0.936008	0	100	0.157133	-0.00173319	6.9507	0.957699	0	100	99.3102	1815.05	66.8077
Head and Neck Squamous Cell Carcinoma	Blood Derived Normal	q = 1	0.0174422	2.66741	0.450238	0.98652	0.00313727	76	0.0259699	-0.000374994	2.66997	0.641133	0.000429822	81	74.9176	15.8816	97.1795
Head and Neck Squamous Cell Carcinoma	Blood Derived Normal	q = 2	0.00334751	1.8881	0.430053	0.99675	0.00273235	85	0.020381	-0.00055613	1.87038	0.644451	0.000812845	79	58.0117	6.91726	100.883
Head and Neck Squamous Cell Carcinoma	Blood Derived Normal	q = 3	0.000533774	1.66835	0.459716	0.998811	0.00165102	79	0.0189307	-0.000549312	1.64697	0.656547	0.000126154	78	101.041	5.51569	101.009
Head and Neck Squamous Cell Carcinoma	Primary tumor	q = 0	0.0677782	7.19265	0.819781	0.9518	0	100	0.136241	-0.00147021	7.03448	0.919079	0	100	97.9029	1837.6	72.6811
Head and Neck Squamous Cell Carcinoma	Primary Tumor	q = 1	0.105573	2.63301	0.73773	0.922619	7.15897e-05	90	0.119407	-0.000672109	2.65796	0.794985	8.43431e-05	71	237.129	23.7923	70.0354
Head and Neck Squamous Cell Carcinoma	Primary Tumor	q = 2	0.10167	1.84177	0.689021	0.925737	0.000499903	91	0.135887	-0.000906094	1.79005	0.785829	2.40124e-08	75	109.036	10.1658	69.5598
Head and Neck Squamous Cell Carcinoma	Primary Tumor	q = 3	0.0873614	1.64221	0.633886	0.936508	0.000812032	89	0.138744	-0.00125005	1.5468	0.755608	0.000920919	79	103.876	7.86741	72.0773
Kidney Chromophobe	Primary tumor	q = 0	0.082121	7.19299	0.96896	0.941418	0	100	0.123962	-0.00280813	7.14035	0.995281	0	100	44.8054	1783.59	74.5883
Kidney Chromophobe	Primary Tumor	q = 1	0.00976527	2.6658	0.633399	0.993174	0.00394217	78	0.0176493	-0.000543368	2.65674	0.729859	0.00100507	77	29.4678	14.8939	96.7352
Kidney Chromophobe	Primary Tumor	q = 2	0.00198469	1.94224	0.598708	0.998588	0.00385123	79	0.00507322	-0.000220223	1.9384	0.692529	0.00291248	90	25.9356	7.02463	99.3963
Kidney Chromophobe	Primary Tumor	q = 3	0.000277897	1.74443	0.608761	0.999769	0.00402767	74	0.00234724	-0.000138807	1.74176	0.697731	0.00297752	88	37.0443	5.72924	99.9697
Kidney Chromophobe	Solid tissue normal	q = 0	0.107546	7.07563	0.980718	0.922593	0	100	0.151123	-0.00348648	7.02765	0.997088	0	100	44.7027	1715.85	68.9544
Kidney Chromophobe	Solid Tissue Normal	q = 1	0.00315737	2.62434	0.662138	0.997783	0.00292449	72	0.0041598	-0.000161985	2.6261	0.77093	0.0014105	75	89.9556	13.9753	99.1755
Kidney Chromophobe	Solid Tissue Normal	q = 2	0.00156733	1.88954	0.660703	0.998893	0.00256605	78	0.00143951	-5.14683e-05	1.89173	0.763482	0.00180512	72	25.3744	6.65162	99.8055
Kidney Chromophobe	Solid Tissue Normal	q = 3	0.0018722	1.69366	0.67056	0.998682	0.00126531	80	0.00155224	-2.25534e-05	1.69553	0.772609	0.0010797	74	46.3694	5.47192	99.6722
Kidney Renal Clear Cell Carcinoma	Primary tumor	q = 0	0.091096	7.16462	0.961655	0.934776	5.21805e-17	100	0.140362	-0.00377973	7.10853	0.990286	0	100	39.1208	1767.54	73.2155
Kidney Renal Clear Cell Carcinoma	Primary Tumor	q = 1	0.0043615	2.63763	0.642926	0.996734	0.00261689	77	0.0133365	-0.000632166	2.63112	0.719602	0.00150997	75	24.5649	14.2837	98.5372
Kidney Renal Clear Cell Carcinoma	Primary Tumor	q = 2	-0.000713983	1.8977	0.647954	1.00033	0.0035153	71	0.00143229	-0.000327401	1.9034	0.718451	0.00122679	75	22.086	6.68233	101.316
Kidney Renal Clear Cell Carcinoma	Primary Tumor	q = 3	-0.000157868	1.69772	0.651671	0.999991	0.00219067	72	0.0016623	-0.000296991	1.70312	0.726864	0.00161722	75	22.5817	5.48107	100.93
Kidney Renal Clear Cell Carcinoma	Solid tissue normal	q = 0	0.106106	7.10453	0.961921	0.923609	9.40248e-14	100	0.161611	-0.00474656	7.04669	0.98987	1.11022e-18	100	37.2524	1736.32	70.2347
Kidney Renal Clear Cell Carcinoma	Solid Tissue Normal	q = 1	0.00329081	2.63643	0.708595	0.997573	0.00196411	79	0.00393722	-0.000227821	2.64182	0.7742	0.00137058	78	36.4086	14.1386	99.9367
Kidney Renal Clear Cell Carcinoma	Solid Tissue Normal	q = 2	7.65009e-05	1.89267	0.708238	0.999869	0.0014187	79	-0.00110719	4.07718e-05	1.89602	0.779645	0.000620139	78	31.6445	6.64582	100.337
Kidney Renal Clear Cell Carcinoma	Solid Tissue Normal	q = 3	0.000636115	1.69371	0.715706	0.999499	0.00151097	78	0.000255897	-2.04244e-05	1.6959	0.766641	0.0015937	83	45.6234	5.46158	99.9741
Kidney Renal Papillary Cell Carcinoma	Blood	q = 0	0.110464	7.09	0.980034	0.920403	2.22045e-18	100	0.156611	-0.00434721	7.04585	0.996411	0	100	37.6008	1724.38	69.6123
Kidney Renal Papillary Cell Carcinoma	Blood Derived Normal	q = 1	0.00515648	2.64126	0.675533	0.996359	0.00387935	71	0.0109304	-0.000570537	2.63571	0.780554	0.00140343	75	21.2753	14.2926	98.313
Kidney Renal Papillary Cell Carcinoma	Blood Derived Normal	q = 2	0.00364683	1.9065	0.645034	0.99744	0.00349818	64	0.0052267	-0.000261533	1.90832	0.730853	0.0029634	78	20.6524	6.82113	99.1533
Kidney Renal Papillary Cell Carcinoma	Blood Derived Normal	q = 3	0.00311446	1.71277	0.637341	0.997816	0.00517536	70	0.00497104	-0.000238561	1.71308	0.748869	0.00256564	76	22.3866	5.60853	99.1722
Kidney Renal Papillary Cell Carcinoma	Primary tumor	q = 0	0.0929351	7.1677	0.982006	0.933451	0	100	0.13035	-0.00327495	7.12948	0.997518	0	100	40.9807	1773.04	73.1593
Kidney Renal Papillary Cell Carcinoma	Primary Tumor	q = 1	0.0930292	2.78359	0.78237	0.931367	0.00102309	87	0.135829	-0.00512883	2.78631	0.813928	0.00140167	76	44.4809	22.634	80.6073
Kidney Renal Papillary Cell Carcinoma	Primary Tumor	q = 2	0.0976974	2.055	0.775049	0.927753	0.000972972	88	0.154408	-0.00631587	2.04256	0.835907	0.000418762	75	35.9886	11.0541	80.1315
Kidney Renal Papillary Cell Carcinoma	Primary Tumor	q = 3	0.0942391	1.83695	0.764005	0.93068	0.000956455	87	0.158128	-0.00657904	1.80385	0.824006	0.00213218	81	68.0104	8.84317	78.5978
Liver Hepatocellular Carcinoma	Blood	q = 0	0.112097	7.06731	0.983276	0.919186	0	100	0.155558	-0.00431432	7.02773	0.997343	0	100	38.2686	1690.25	69.4183
Liver Hepatocellular Carcinoma	Blood Derived Normal	q = 1	0.0323302	2.62645	0.718667	0.977164	0.00245173	84	0.0488798	-0.00246286	2.63769	0.793737	0.000778252	66	23.8592	15.4279	93.1431
Liver Hepatocellular Carcinoma	Blood Derived Normal	q = 2	0.0208179	1.913	0.701817	0.985295	0.00363554	79	0.0412652	-0.00292642	1.92174	0.764301	0.0013199	70	25.0627	7.36	95.746
Liver Hepatocellular Carcinoma	Blood Derived Normal	q = 3	0.0130134	1.73199	0.7041	0.990763	0.00207965	80	0.0337912	-0.00268732	1.73318	0.754615	0.00119049	69	22.5016	6.00385	96.9285
Liver Hepatocellular Carcinoma	Primary tumor	q = 0	0.080265	7.19769	0.967971	0.94278	0	100	0.120938	-0.00254824	7.144	0.995054	0	100	48.349	1791.22	74.6221
Liver Hepatocellular Carcinoma	Primary Tumor	q = 1	0.0949615	2.63156	0.754305	0.931035	0.00144359	86	0.131718	-0.00411584	2.67046	0.762801	0.000956943	60	82.4347	20.4347	79.748
Liver Hepatocellular Carcinoma	Primary Tumor	q = 2	0.0918634	1.90353	0.738052	0.93338	0.00219386	89	0.1421	-0.00425964	1.89359	0.788559	0.000482453	64	53.526	9.64421	78.0217
Liver Hepatocellular Carcinoma	Primary Tumor	q = 3	0.0868354	1.69811	0.730255	0.937241	0.00128442	87	0.13743	-0.00416341	1.67604	0.776026	0.0018367	70	53.0543	7.66609	78.4854
Lung Adenocarcinoma	Blood	q = 0	0.103875	7.07227	0.873069	0.92506	8.57425e-15	100	0.194552	-0.00340528	6.90946	0.944599	0	99	120.666	1822.84	65.0781
Lung Adenocarcinoma	Blood Derived Normal	q = 1	0.0516399	2.81731	0.723059	0.963374	0.000331483	95	0.0935246	-0.00165186	2.75196	0.799812	0.000260417	81	91.5962	21.0944	81.0702
Lung Adenocarcinoma	Blood Derived Normal	q = 2	0.0283101	2.09742	0.588369	0.979927	0.00187875	85	0.0699337	-0.00161679	2.0313	0.703848	0.000532684	81	51.7645	9.30966	89.0965
Lung Adenocarcinoma	Blood Derived Normal	q = 3	0.0176427	1.89173	0.541195	0.987427	0.00350488	85	0.0520385	-0.00132836	1.83377	0.670672	0.00130764	89	78.9067	7.23569	93.0075
Lung Adenocarcinoma	Primary tumor	q = 0	0.0802967	7.13833	0.877501	0.942615	0	100	0.144561	-0.00145532	6.99288	0.942363	0	99	110.947	1835.78	68.969
Lung Adenocarcinoma	Primary Tumor	q = 1	0.0376725	2.78626	0.685816	0.973424	0.000415695	93	0.0668824	-0.000735453	2.73185	0.756143	0.000469489	83	503.423	19.5921	84.9388
Lung Adenocarcinoma	Primary Tumor	q = 2	0.0255079	2.02021	0.583231	0.981952	0.00161074	91	0.0549575	-0.000729674	1.96314	0.703748	0.000632506	81	427.098	8.61819	89.7031
Lung Adenocarcinoma	Primary Tumor	q = 3	0.019241	1.8003	0.594767	0.98635	0.00107516	86	0.0476748	-0.000651052	1.7402	0.685154	0.00036138	78	108.068	6.70932	91.3752
Lung Adenocarcinoma	Solid tissue normal	q = 0	0.127219	6.97813	0.911521	0.907333	8.88178e-18	100	0.223144	-0.00437418	6.82167	0.96271	0	97	67.4468	1777.9	60.7223
Lung Adenocarcinoma	Solid Tissue Normal	q = 1	0.0580152	2.66616	0.710371	0.958586	0.00084311	88	0.0551954	-0.000467894	2.70448	0.739136	0.000460391	67	50.8975	17.9632	85.6128
Lung Adenocarcinoma	Solid Tissue Normal	q = 2	0.0475341	1.91017	0.638103	0.966078	0.00188795	91	0.0558906	-0.000727805	1.91489	0.705357	0.000618259	75	89.9163	8.17147	86.5519
Lung Adenocarcinoma	Solid Tissue Normal	q = 3	0.040649	1.69578	0.636485	0.971039	0.00230678	86	0.0599191	-0.00104038	1.67424	0.697227	0.000786949	75	70.8675	6.4359	87.2695
Lung Squamous Cell Carcinoma	Primary tumor	q = 0	0.0779302	7.22588	0.954337	0.944473	2.22045e-18	100	0.123504	-0.00305864	7.16854	0.988296	0	100	42.1221	1813.55	75.8362
Lung Squamous Cell Carcinoma	Primary Tumor	q = 1	0.021103	2.76724	0.657734	0.985116	0.00199354	83	0.0280976	-0.000633577	2.76355	0.732754	0.00163957	79	70.7438	17.0902	94.3607
Lung Squamous Cell Carcinoma	Primary Tumor	q = 2	0.01275	1.97733	0.636534	0.990991	0.00194877	71	0.0144143	-0.000344275	1.98402	0.718457	0.00174285	75	28.004	7.54284	97.3666
Lung Squamous Cell Carcinoma	Primary Tumor	q = 3	0.00777089	1.76151	0.625875	0.994492	0.00158642	73	0.00671907	-0.000115879	1.76979	0.722213	0.000979592	76	38.566	5.98544	98.5469
Lung Squamous Cell Carcinoma	Solid tissue normal	q = 0	0.0990213	7.16026	0.968737	0.928897	1.05338e-14	100	0.150315	-0.00509189	7.11355	0.992992	0	100	32.135	1763.58	73.0603
Lung Squamous Cell Carcinoma	Solid Tissue Normal	q = 1	0.0252288	2.65992	0.675229	0.982021	0.00507713	76	0.0245431	-0.000711512	2.67923	0.767819	0.00169206	82	39.9692	15.553	95.1566
Lung Squamous Cell Carcinoma	Solid Tissue Normal	q = 2	0.00839965	1.92131	0.691975	0.99391	0.00246424	76	0.00687004	-2.22317e-05	1.92513	0.767485	0.00154769	72	21.7865	6.97542	98.7308
Lung Squamous Cell Carcinoma	Solid Tissue Normal	q = 3	0.0048673	1.71765	0.698946	0.996419	0.00302683	78	0.00238395	6.97128e-05	1.72286	0.774695	0.00182774	72	21.4023	5.63098	99.7604
Ovarian Serous Cystadenocarcinoma	Blood	q = 0	0.0841221	7.18455	0.910959	0.939768	2.87082e-10	100	0.146392	-0.00321136	7.09138	0.962668	6.1483e-14	100	65.3459	1826.46	72.5848
Ovarian Serous Cystadenocarcinoma	Blood Derived Normal	q = 1	0.0353801	3.01037	0.634121	0.974374	0.00396971	82	0.0513822	-0.00119603	3.00776	0.711227	0.00115337	79	42.0228	23.4722	91.3924
Ovarian Serous Cystadenocarcinoma	Blood Derived Normal	q = 2	0.000825069	2.21647	0.582259	0.998219	0.00505457	77	-0.00785763	0.000150487	2.23956	0.66475	0.00117349	73	75.9106	9.15837	105.329
Ovarian Serous Cystadenocarcinoma	Blood Derived Normal	q = 3	-0.0162644	1.9625	0.586756	1.00993	0.0030067	70	-0.025592	0.000707799	1.9628	0.658895	0.000520049	68	35.7298	6.72368	106.176
Ovarian Serous Cystadenocarcinoma	Primary tumor	q = 0	0.0705122	7.22948	0.911273	0.94982	2.90087e-12	100	0.121564	-0.00215053	7.14319	0.961863	1.49151e-16	99	64.727	1835.23	75.2707
Ovarian Serous Cystadenocarcinoma	Primary Tumor	q = 1	0.053506	3.09343	0.670646	0.961487	0.00103192	90	0.0751911	-0.00113626	3.07053	0.740425	0.000672895	86	78.2167	27.4744	84.2238
Ovarian Serous Cystadenocarcinoma	Primary Tumor	q = 2	0.055279	2.27862	0.661929	0.960292	0.0015669	88	0.076312	-0.00115991	2.25921	0.724328	0.00110595	86	61.4655	12.2022	84.1284
Ovarian Serous Cystadenocarcinoma	Primary Tumor	q = 3	0.049245	2.01821	0.639079	0.964803	0.00144447	88	0.0764734	-0.00135686	1.98491	0.716685	0.000761906	87	1479.94	9.28741	84.7107
Prostate Adenocarcinoma	Blood	q = 0	0.118795	6.92941	0.959914	0.914083	0	100	0.174352	-0.00166122	6.81834	0.987109	0	100	150.831	1743.9	58.779
Prostate Adenocarcinoma	Blood Derived Normal	q = 1	-0.00600902	2.78118	0.625362	1.00378	0.00167139	86	-0.0164729	0.000271349	2.80628	0.721901	0.0009384	82	157.577	15.7541	104.945
Prostate Adenocarcinoma	Blood Derived Normal	q = 2	0.00206208	1.88376	0.593772	0.998399	0.000809073	91	0.0029385	-3.16679e-05	1.88238	0.704234	0.000428464	87	225.251	6.64078	99.9111
Prostate Adenocarcinoma	Blood Derived Normal	q = 3	0.00675954	1.63372	0.601658	0.995178	0.000299823	90	0.0123938	-0.000169348	1.62211	0.707813	0.000298653	88	76.0354	5.27955	97.5319
Prostate Adenocarcinoma	Primary tumor	q = 0	0.125767	6.87748	0.944911	0.908771	0	100	0.185856	-0.00158261	6.74942	0.970838	0	96	147.111	1731.96	56.0823
Prostate Adenocarcinoma	Primary Tumor	q = 1	0.0186769	2.52162	0.612963	0.986911	0.00169449	91	0.0382331	-0.000520256	2.48047	0.730109	0.000169827	87	114.766	13.617	91.6444
Prostate Adenocarcinoma	Primary Tumor	q = 2	0.0217988	1.71525	0.591024	0.98467	0.00140291	85	0.0453213	-0.000666403	1.67029	0.674683	0.00158796	88	72.7575	6.17001	91.1014
Prostate Adenocarcinoma	Primary Tumor	q = 3	0.0206573	1.51222	0.573956	0.98547	0.00199674	88	0.0466165	-0.000683984	1.45751	0.686266	0.000670993	86	98.5645	5.01576	90.72
Rectum Adenocarcinoma	Blood	q = 0	0.136288	6.93845	0.939653	0.900678	0	100	0.21754	-0.00477411	6.82649	0.976745	0	100	69.5599	1729.35	59.9777
Rectum Adenocarcinoma	Blood Derived Normal	q = 1	0.0663302	2.28785	0.571787	0.949085	0.0052382	80	0.149866	-0.00535416	2.19563	0.710429	0.00064472	77	28.0863	13.0158	84.4956
Rectum Adenocarcinoma	Blood Derived Normal	q = 2	0.0453283	1.54407	0.612584	0.965201	0.00249936	77	0.11803	-0.0045473	1.46125	0.721536	0.000594883	79	32.2026	5.74155	88.8204
Rectum Adenocarcinoma	Blood Derived Normal	q = 3	0.0397972	1.35767	0.618585	0.969653	0.00241024	77	0.106657	-0.00413565	1.27737	0.721059	0.00102103	80	34.087	4.65631	89.3847
Rectum Adenocarcinoma	Primary tumor	q = 0	0.132	6.98327	0.91107	0.903788	3.24756e-11	100	0.231168	-0.00523245	6.83364	0.959771	2.28458e-14	94	60.7275	1788.86	60.1765
Rectum Adenocarcinoma	Primary Tumor	q = 1	0.065517	2.32278	0.593416	0.949311	0.00347032	75	0.113687	-0.00330029	2.28437	0.715372	0.00124251	82	58.4312	13.3982	88.1655
Rectum Adenocarcinoma	Primary Tumor	q = 2	0.0461129	1.59068	0.632367	0.964435	0.00363156	72	0.0998485	-0.00337122	1.53247	0.714022	0.00129889	77	118.15	6.1234	89.4962
Rectum Adenocarcinoma	Primary Tumor	q = 3	0.0404655	1.40696	0.649136	0.968968	0.00227722	70	0.0983664	-0.00339878	1.33708	0.721187	0.000459509	75	39.5603	4.92044	89.695
Sarcoma	Blood	q = 0	0.126186	7.01463	0.979094	0.908508	1.1034e-12	100	0.172848	-0.00418305	6.96794	0.993492	1.39888e-16	100	51.3619	1718.98	64.8724
Sarcoma	Blood Derived Normal	q = 1	0.015845	2.68108	0.71752	0.988392	0.00342681	80	0.0193171	-0.000757629	2.69233	0.783789	0.00120302	73	31.7171	15.4872	97.4432
Sarcoma	Blood Derived Normal	q = 2	0.00143013	1.95605	0.718315	0.998505	0.00172918	70	-0.00158136	-0.000199662	1.97657	0.752151	0.00177969	72	93.3739	7.19373	101.765
Sarcoma	Blood Derived Normal	q = 3	-0.00137642	1.75322	0.695592	1.00057	0.00393946	71	-0.00486418	-8.74621e-05	1.77311	0.747676	0.00166993	68	17.9373	5.80158	102.492
Sarcoma	Primary tumor	q = 0	0.115598	7.04965	0.973007	0.916547	4.39848e-14	100	0.166111	-0.00413002	6.995	0.992233	1.11022e-18	100	44.6084	1716.4	67.1931
Sarcoma	Primary Tumor	q = 1	0.0212048	2.61596	0.640107	0.985052	0.00430787	71	0.0458792	-0.00259777	2.61068	0.693453	0.00324778	73	67.9784	14.9705	94.4719
Sarcoma	Primary Tumor	q = 2	0.00993136	1.8878	0.628396	0.992946	0.00443664	68	0.0330466	-0.00201774	1.87026	0.704246	0.00184253	68	54.9972	6.92231	96.5663
Sarcoma	Primary Tumor	q = 3	0.00868521	1.68629	0.636641	0.993833	0.00338034	66	0.0292636	-0.00176124	1.66883	0.715272	0.00182479	71	201.771	5.63251	96.6903
Skin Cutaneous Melanoma	Blood	q = 0	0.110797	6.95839	0.925195	0.920048	0	100	0.179354	-0.00159533	6.8052	0.972093	0	100	127.013	1767.14	59.8268
Skin Cutaneous Melanoma	Blood Derived Normal	q = 1	0.0386981	2.72582	0.664167	0.972634	0.000341934	94	0.0812521	-0.0010258	2.63761	0.792412	4.48731e-06	90	116.22	18.4808	84.2424
Skin Cutaneous Melanoma	Blood Derived Normal	q = 2	0.0293757	1.95437	0.582985	0.979114	0.00112406	89	0.0819929	-0.0011866	1.83509	0.725925	5.51675e-05	88	81.059	8.21503	86.4179
Skin Cutaneous Melanoma	Blood Derived Normal	q = 3	0.0242382	1.73722	0.581798	0.982732	0.00205483	87	0.0715132	-0.00107355	1.6311	0.70189	0.000690077	89	84.8977	6.45493	88.7637
Skin Cutaneous Melanoma	Metastatic	q = 0	0.117798	6.93218	0.928495	0.914747	0	100	0.183441	-0.00167815	6.79131	0.966053	0	100	155.037	1770.73	58.2148
Skin Cutaneous Melanoma	Metastatic	q = 1	0.0436267	2.69475	0.70534	0.969107	0.000552534	98	0.0797433	-0.000908298	2.61739	0.803787	2.30459e-06	90	149.927	18.2113	81.9829
Skin Cutaneous Melanoma	Metastatic	q = 2	0.0411631	1.89181	0.624634	0.970811	0.000876355	91	0.087961	-0.00123552	1.79742	0.739732	0.000326885	87	77.6033	8.0801	83.8397
Skin Cutaneous Melanoma	Metastatic	q = 3	0.0373031	1.67476	0.599625	0.973563	0.000652819	90	0.0836192	-0.00123803	1.58234	0.724904	0.000230771	89	84.1224	6.40009	85.3493
Stomach Adenocarcinoma	Blood	q = 0	0.104467	7.02366	0.934671	0.924772	0	100	0.165594	-0.00191668	6.90416	0.973977	0	100	103.982	1776.73	63.4684
Stomach Adenocarcinoma	Blood Derived Normal	q = 1	0.0307189	2.77259	0.701067	0.978381	0.000938119	97	0.0535002	-0.000720482	2.73038	0.782833	0.000693792	83	102.332	18.3834	87.6602
Stomach Adenocarcinoma	Blood Derived Normal	q = 2	0.0410079	1.90242	0.672232	0.97096	7.00313e-05	84	0.0691078	-0.00103065	1.86262	0.752668	3.29287e-05	86	125.432	8.09211	85.6693
Stomach Adenocarcinoma	Blood Derived Normal	q = 3	0.035643	1.68615	0.605171	0.974738	0.0020924	90	0.0695781	-0.00109101	1.62594	0.744542	0.00059283	85	333.616	6.392	86.0789
Stomach Adenocarcinoma	Primary tumor	q = 0	0.0884353	7.09612	0.861178	0.93656	2.22045e-18	100	0.163936	-0.00172598	6.92615	0.938484	0	100	112.149	1829.93	66.603
Stomach Adenocarcinoma	Primary Tumor	q = 1	0.0571293	2.72729	0.708254	0.959208	0.000427671	99	0.100904	-0.00101603	2.6402	0.773517	0.000124285	73	136.025	20.4109	77.3732
Stomach Adenocarcinoma	Primary Tumor	q = 2	0.052112	1.89844	0.674928	0.962722	0.00134168	92	0.0950135	-0.000960409	1.80334	0.75634	0.000608456	81	139.091	8.59356	79.3873
Stomach Adenocarcinoma	Primary Tumor	q = 3	0.0494454	1.66194	0.666568	0.96466	0.000206982	86	0.0890987	-0.00100316	1.58731	0.737623	6.99249e-07	81	133.787	6.70626	82.5397
Stomach Adenocarcinoma	Solid tissue normal	q = 0	0.174128	6.79325	0.946377	0.871107	4.0976e-12	100	0.270868	-0.00687282	6.67111	0.969679	2.01277e-15	85	57.915	1670.66	53.2508
Stomach Adenocarcinoma	Solid Tissue Normal	q = 1	0.0691881	2.62907	0.796305	0.950533	0.000901121	95	0.110335	-0.00364811	2.6058	0.849716	0.000165456	70	39.5322	17.82	81.0274
Stomach Adenocarcinoma	Solid Tissue Normal	q = 2	0.0684148	1.79049	0.746475	0.950802	0.000636919	88	0.125502	-0.00506873	1.75313	0.807993	0.000572916	74	32.9522	7.71769	81.7942
Stomach Adenocarcinoma	Solid Tissue Normal	q = 3	0.0618473	1.57165	0.734561	0.955547	0.00217215	89	0.115063	-0.00468103	1.53473	0.807347	0.000109151	80	89.8424	6.12792	82.6656
Thyroid Carcinoma	Blood	q = 0	0.100268	7.0395	0.907736	0.9279	0	100	0.167531	-0.00177882	6.89686	0.95733	0	99	113.91	1801.36	63.508
Thyroid Carcinoma	Blood Derived Normal	q = 1	0.0466881	2.66431	0.673222	0.966848	0.000157152	95	0.0840306	-0.00105148	2.59192	0.755549	1.63847e-05	91	84.402	17.7649	82.6986
Thyroid Carcinoma	Blood Derived Normal	q = 2	0.0470087	1.86909	0.625509	0.966613	0.000571833	95	0.100545	-0.00138706	1.75624	0.743534	0.000348374	83	94.2069	8.10872	80.7544
Thyroid Carcinoma	Blood Derived Normal	q = 3	0.0429273	1.65131	0.584635	0.969554	0.000923584	92	0.0944538	-0.00140443	1.54893	0.712144	0.000441612	85	90.9882	6.41482	83.0424
Thyroid Carcinoma	Primary tumor	q = 0	0.0965248	7.06097	0.898164	0.930556	0	100	0.163589	-0.00162805	6.91345	0.948135	0	98	138.586	1826.73	64.3046
Thyroid Carcinoma	Primary Tumor	q = 1	0.0428661	2.7153	0.670747	0.969574	0.000908288	93	0.0811797	-0.000947719	2.63348	0.765404	0.000320105	86	87.2674	18.4799	83.0561
Thyroid Carcinoma	Primary Tumor	q = 2	0.0346822	1.91725	0.590342	0.975393	0.000892709	93	0.0751901	-0.00101653	1.8319	0.741544	0.000565299	89	80.2092	8.03677	86.2463
Thyroid Carcinoma	Primary Tumor	q = 3	0.0312939	1.69167	0.573247	0.977824	0.00179341	88	0.0693943	-0.000971061	1.61265	0.728072	0.000436808	90	90.2332	6.32476	87.5288
Uterine Corpus Endometrial Carcinoma	Blood	q = 0	0.110122	6.97012	0.942618	0.920587	0	100	0.166294	-0.0012768	6.84312	0.977779	0	99	150.954	1796.34	59.3962
Uterine Corpus Endometrial Carcinoma	Blood Derived Normal	q = 1	0.0628765	2.70295	0.55864	0.953117	0.00192118	79	0.0213839	0.000468048	2.84433	0.651639	9.72923e-05	83	142.955	19.9096	88.3266
Uterine Corpus Endometrial Carcinoma	Blood Derived Normal	q = 2	0.0864191	1.82043	0.60722	0.935822	0.000613799	88	-0.0254683	0.00193007	2.13204	0.683601	0.000305504	69	95.0809	8.54056	85.8568
Uterine Corpus Endometrial Carcinoma	Blood Derived Normal	q = 3	0.091106	1.55855	0.619096	0.932686	0.000902281	95	-0.0568139	0.00276178	1.9472	0.702122	6.78541e-05	64	61.4899	6.43376	86.4323
Uterine Corpus Endometrial Carcinoma	Primary tumor	q = 0	0.102241	7.00235	0.938228	0.926461	0	100	0.160152	-0.00130852	6.87134	0.977717	0	100	154.715	1783.16	61.8883
Uterine Corpus Endometrial Carcinoma	Primary Tumor	q = 1	0.0496289	2.8816	0.622944	0.964599	0.000983337	92	0.084324	-0.000889989	2.81881	0.717324	0.000821612	83	95.1436	22.7392	82.0282
Uterine Corpus Endometrial Carcinoma	Primary Tumor	q = 2	0.0489957	2.05678	0.63693	0.964892	0.00138868	88	0.0936656	-0.00108839	1.9681	0.71465	0.000520948	83	173.389	10.0357	81.7095
Uterine Corpus Endometrial Carcinoma	Primary Tumor	q = 3	0.0430699	1.80712	0.643432	0.969213	0.00145383	87	0.0855704	-0.00105718	1.72517	0.716379	0.000110997	82	1157.66	7.63899	83.7731
Uveal Melanoma	Blood	q = 0	0.176394	6.58281	0.988263	0.869858	0	100	0.219348	-0.00275566	6.52651	0.99447	0	93	138.041	1479.54	49.0071
Uveal Melanoma	Blood Derived Normal	q = 1	0.00419404	2.46713	0.636068	0.997062	0.00247257	77	0.00562087	-0.000107177	2.4653	0.755999	0.000604138	78	36.5847	11.951	98.7398
Uveal Melanoma	Blood Derived Normal	q = 2	0.00307968	1.62863	0.653307	0.997848	0.00318667	72	0.00329694	-6.31748e-05	1.63042	0.73718	0.00250909	82	29.29	5.15141	99.2791
Uveal Melanoma	Blood Derived Normal	q = 3	0.00294057	1.41783	0.635547	0.997948	0.00447088	77	0.00363657	-8.89436e-05	1.41891	0.737059	0.00220569	80	51.1457	4.17372	99.2153
Uveal Melanoma	Primary tumor	q = 0	0.173569	6.52495	0.984927	0.872034	0	100	0.221192	-0.00302106	6.46102	0.992655	0	92	144.694	1376.72	49.7087
Uveal Melanoma	Primary Tumor	q = 1	0.00427807	2.47176	0.654845	0.996987	0.00283441	87	0.00734378	-0.000206032	2.46784	0.746397	0.000604501	76	41.2913	12.0487	98.4174
Uveal Melanoma	Primary Tumor	q = 2	0.0019142	1.6415	0.668242	0.998651	0.00339625	79	0.00288285	-9.11768e-05	1.64157	0.726991	0.00240165	85	45.5893	5.20665	99.3961
Uveal Melanoma	Primary Tumor	q = 3	0.00198197	1.43098	0.682634	0.998608	0.00257908	77	0.0030796	-0.000135072	1.43226	0.741877	0.000453555	80	38.2184	4.21929	99.5613

### Sheet: TableS3-Tissue Type
Table S3. The p-value of the permutation test for the differences in the parameters of the DAR models for all pair-wise comparisons of cancer microbiomes (CM) datasets among different sample sites under the same cancer disease
RNA-Seq
Taxon	Diversity order	Cancer Disease	Sample Site	PL		PLEC
				z	ln(c)	z	d	ln(c)	Amax	Dmax	LGD
Archaea	q = 0	Breast Invasive Carcinoma	Solid tissue normal vs. Primary tumor	0.51	0.446	0.533	0.557	0.479	0.824	0.611842	0.474781
	0	Colon Adenocarcinoma	Solid tissue normal vs. Primary tumor	0.667	0.373	0.556	0.496	0.426	0.858	0.24781	0.619524
	0	Head and Neck Squamous Cell Carcinoma	Solid tissue normal vs. Primary tumor	0.369	0.303	0.484	0.575	0.476	0.15	0.76058	0.777509
	0	Kidney Renal Clear Cell Carcinoma	Solid tissue normal vs. Primary tumor	0.495	0.312	0.398	0.424	0.335	0.851	0.44403	0.493781
	0	Kidney Renal Papillary Cell Carcinoma	Solid tissue normal vs. Primary tumor	0.603	0.778	0.473	0.407	0.851	0.128	0.344784	0.377863
	0	Liver Hepatocellular Carcinoma	Solid tissue normal vs. Primary tumor	0.375	0.416	0.505	0.542	0.616	0.737	0.842945	0.878528
	0	Lung Adenocarcinoma	Solid tissue normal vs. Primary tumor	0.407	0.218	0.47	0.628	0.282	0.495	0.849389	0.525102
	0	Lung Squamous Cell Carcinoma	Solid tissue normal vs. Primary tumor	0.68	0.498	0.45	0.395	0.439	0.348	0.207729	0.521739
	0	Prostate Adenocarcinoma	Solid tissue normal vs. Primary tumor	0.482	0.583	0.565	0.619	0.758	0.744	0.818318	0.731231
	0	Stomach Adenocarcinoma	Solid tissue normal vs. Primary tumor	0.61	0.296	0.458	0.392	0.319	0.42	0	0.596
	0	Thyroid Carcinoma	Solid tissue normal vs. Primary tumor	0.584	0.544	0.458	0.406	0.627	0.968	0.699742	0.824742
	(%) With significant differences			0	0	0	0	0	0	9.1% (1/11)	0
	q = 1	Breast Invasive Carcinoma	Solid tissue normal vs. Primary tumor	0.746	0.868	0.817	0.672	0.993	0.045	0.979651	0.954942
	1	Colon Adenocarcinoma	Solid tissue normal vs. Primary tumor	0.876	0.331	0.916	0.843	0.455	0.13	0.0570236	0.970793
	1	Head and Neck Squamous Cell Carcinoma	Solid tissue normal vs. Primary tumor	0.633	0.796	0.626	0.589	0.835	0.021	0.974428	0.808883
	1	Kidney Renal Clear Cell Carcinoma	Solid tissue normal vs. Primary tumor	0.455	0.448	0.423	0.415	0.462	0.173	0.511002	0.522005
	1	Kidney Renal Papillary Cell Carcinoma	Solid tissue normal vs. Primary tumor	0.654	0.927	0.659	0.654	0.906	0.367	0.441964	0.735119
	1	Liver Hepatocellular Carcinoma	Solid tissue normal vs. Primary tumor	0.459	0.572	0.42	0.417	0.567	0.415	0.902367	0.572485
	1	Lung Adenocarcinoma	Solid tissue normal vs. Primary tumor	0.798	0.727	0.677	0.632	0.681	0.201	0.583807	0.77983
	1	Lung Squamous Cell Carcinoma	Solid tissue normal vs. Primary tumor	0.521	0.648	0.561	0.519	0.8	0.235	0.933989	0.77809
	1	Prostate Adenocarcinoma	Solid tissue normal vs. Primary tumor	0.692	0.613	0.916	0.783	0.597	0.37	0.206133	0.717206
	1	Stomach Adenocarcinoma	Solid tissue normal vs. Primary tumor	0.636	0.781	0.624	0.639	0.879	0.312	0.1	0.677612
	1	Thyroid Carcinoma	Solid tissue normal vs. Primary tumor	0.534	0.793	0.511	0.509	0.839	0.134	0.448529	0.644118
	(%) With significant differences			0	0	0	0	0	18.2% (2/11)	0	0
	q = 2	Breast Invasive Carcinoma	Solid tissue normal vs. Primary tumor	0.838	0.835	0.874	0.805	0.788	0.331	0.334848	0.977273
	2	Colon Adenocarcinoma	Solid tissue normal vs. Primary tumor	0.943	0.498	0.902	0.966	0.683	0.251	0.0788043	0.815217
	2	Head and Neck Squamous Cell Carcinoma	Solid tissue normal vs. Primary tumor	0.694	0.872	0.694	0.723	0.93	0.439	0.240059	0.79676
	2	Kidney Renal Clear Cell Carcinoma	Solid tissue normal vs. Primary tumor	0.35	0.558	0.34	0.439	0.483	0.407	0.514132	0.341857
	2	Kidney Renal Papillary Cell Carcinoma	Solid tissue normal vs. Primary tumor	0.66	0.812	0.708	0.823	0.843	0.405	0.175595	0.717262
	2	Liver Hepatocellular Carcinoma	Solid tissue normal vs. Primary tumor	0.517	0.524	0.437	0.456	0.522	0.479	0.930233	0.610853
	2	Lung Adenocarcinoma	Solid tissue normal vs. Primary tumor	0.882	0.833	0.749	0.706	0.776	0.391	0.849138	0.857759
	2	Lung Squamous Cell Carcinoma	Solid tissue normal vs. Primary tumor	0.684	0.766	0.726	0.581	0.974	0.225	0.983384	0.980363
	2	Prostate Adenocarcinoma	Solid tissue normal vs. Primary tumor	0.992	0.544	0.977	0.895	0.643	0.156	0.232198	0.891641
	2	Stomach Adenocarcinoma	Solid tissue normal vs. Primary tumor	0.604	0.677	0.539	0.615	0.815	0.341	0.0243161	0.607903
	2	Thyroid Carcinoma	Solid tissue normal vs. Primary tumor	0.75	0.795	0.772	0.816	0.832	0.005	0.175617	0.876633
	(%) With significant differences			0	0	0	0	0	9.1% (1/11)	9.1% (1/11)	0
	q = 3	Breast Invasive Carcinoma	Solid tissue normal vs. Primary tumor	0.838	0.754	0.881	0.843	0.732	0.288	0.231222	0.985272
		Colon Adenocarcinoma	Solid tissue normal vs. Primary tumor	0.901	0.522	0.855	0.976	0.737	0.195	0.0730337	0.75
		Head and Neck Squamous Cell Carcinoma	Solid tissue normal vs. Primary tumor	0.683	0.76	0.703	0.768	0.834	0.097	0.106881	0.793558
		Kidney Renal Clear Cell Carcinoma	Solid tissue normal vs. Primary tumor	0.279	0.538	0.303	0.467	0.484	0.417	0.362731	0.30441
		Kidney Renal Papillary Cell Carcinoma	Solid tissue normal vs. Primary tumor	0.617	0.75	0.671	0.825	0.803	0.261	0.0558739	0.669054
		Liver Hepatocellular Carcinoma	Solid tissue normal vs. Primary tumor	0.613	0.53	0.472	0.454	0.512	0.305	0.840874	0.702028
		Lung Adenocarcinoma	Solid tissue normal vs. Primary tumor	0.933	0.868	0.779	0.726	0.805	0.304	0.979351	0.870206
		Lung Squamous Cell Carcinoma	Solid tissue normal vs. Primary tumor	0.736	0.788	0.716	0.591	0.923	0.124	0.936012	0.927083
		Prostate Adenocarcinoma	Solid tissue normal vs. Primary tumor	0.873	0.594	0.95	0.851	0.731	0.192	0.335866	0.949848
		Stomach Adenocarcinoma	Solid tissue normal vs. Primary tumor	0.607	0.619	0.503	0.593	0.826	0.378	0.0263566	0.56124
		Thyroid Carcinoma	Solid tissue normal vs. Primary tumor	0.871	0.708	0.855	0.932	0.776	0.301	0.128755	0.899857
	(%) With significant differences			0	0	0	0	0	0	9.1% (1/11)	0
Bacteria	q = 0	Breast Invasive Carcinoma	Solid tissue normal vs. Primary tumor	0.557	0.554	0.592	0.601	0.591	0.564	0.401	0.581
		Colon Adenocarcinoma	Solid tissue normal vs. Primary tumor	0.27	0.113	0.584	0.767	0.23	0.904	0.00200401	0.223447
		Head and Neck Squamous Cell Carcinoma	Solid tissue normal vs. Primary tumor	0.654	0.676	0.491	0.425	0.601	0.613	0.755308	0.597573
		Kidney Renal Clear Cell Carcinoma	Solid tissue normal vs. Primary tumor	0.182	0.116	0.438	0.696	0.246	0.828	0.031	0.171
		Kidney Renal Papillary Cell Carcinoma	Solid tissue normal vs. Primary tumor	0.551	0.529	0.486	0.456	0.523	0.907	0.695469	0.498419
		Liver Hepatocellular Carcinoma	Solid tissue normal vs. Primary tumor	0.711	0.801	0.484	0.304	0.724	0.294	0.837022	0.756539
		Lung Adenocarcinoma	Solid tissue normal vs. Primary tumor	0.268	0.13	0.576	0.747	0.271	0.993	0.283266	0.21371
		Lung Squamous Cell Carcinoma	Solid tissue normal vs. Primary tumor	0.356	0.367	0.524	0.625	0.443	0.836	0.864594	0.320963
		Prostate Adenocarcinoma	Solid tissue normal vs. Primary tumor	0.546	0.55	0.561	0.514	0.562	0.882	0.692703	0.521069
		Stomach Adenocarcinoma	Solid tissue normal vs. Primary tumor	0.281	0.265	0.343	0.376	0.306	0.497	0.685	0.3
		Thyroid Carcinoma	Solid tissue normal vs. Primary tumor	0.685	0.705	0.624	0.486	0.663	0.452	0.828313	0.678715
	(%) With significant differences			0	0	0	0	0	0	18.2% (2/11)	0
	q = 1	Breast Invasive Carcinoma	Solid tissue normal vs. Primary tumor	0.582	0.899	0.515	0.607	0.804	0.32	0.315217	0.36646
	1	Colon Adenocarcinoma	Solid tissue normal vs. Primary tumor	0.966	0.644	0.979	0.929	0.67	0.213	0.522273	0.772657
	1	Head and Neck Squamous Cell Carcinoma	Solid tissue normal vs. Primary tumor	0.908	0.78	0.979	0.98	0.758	0.196	0.700763	1
	1	Kidney Renal Clear Cell Carcinoma	Solid tissue normal vs. Primary tumor	0.227	0.567	0.267	0.542	0.879	0.251	0.00583942	0.0189781
	1	Kidney Renal Papillary Cell Carcinoma	Solid tissue normal vs. Primary tumor	0.837	0.454	0.855	0.968	0.492	0.186	0.376344	0.745008
	1	Liver Hepatocellular Carcinoma	Solid tissue normal vs. Primary tumor	0.965	0.634	0.788	0.789	0.555	0.381	0.499278	0.764791
	1	Lung Adenocarcinoma	Solid tissue normal vs. Primary tumor	0.974	0.885	0.945	0.936	0.968	0.65	0.98366	0.919935
	1	Lung Squamous Cell Carcinoma	Solid tissue normal vs. Primary tumor	0.722	0.522	0.976	0.824	0.854	0.511	0.242921	0.786885
	1	Prostate Adenocarcinoma	Solid tissue normal vs. Primary tumor	0.932	0.667	0.879	0.937	0.693	0.198	0.69174	0.749263
	1	Stomach Adenocarcinoma	Solid tissue normal vs. Primary tumor	0.489	0.464	0.625	0.717	0.577	0.575	0.557221	0.711172
	1	Thyroid Carcinoma	Solid tissue normal vs. Primary tumor	0.407	0.745	0.367	0.419	0.768	0.194	0.5088	0.1376
	(%) With significant differences			0	0	0	0	0	0	9.1% (1/11)	9.1% (1/11)
	q = 2	Breast Invasive Carcinoma	Solid tissue normal vs. Primary tumor	0.331	0.815	0.324	0.549	0.739	0.539	0.185759	0.0681115
	2	Colon Adenocarcinoma	Solid tissue normal vs. Primary tumor	0.942	0.714	0.998	0.934	0.696	0.317	0.341867	0.816265
	2	Head and Neck Squamous Cell Carcinoma	Solid tissue normal vs. Primary tumor	0.872	0.776	0.982	0.952	0.711	0.271	0.768868	0.866352
	2	Kidney Renal Clear Cell Carcinoma	Solid tissue normal vs. Primary tumor	0.208	0.534	0.237	0.562	0.866	0.255	0.00618238	0.00772798
	2	Kidney Renal Papillary Cell Carcinoma	Solid tissue normal vs. Primary tumor	0.725	0.41	0.725	0.849	0.44	0.228	0.749147	0.627986
	2	Liver Hepatocellular Carcinoma	Solid tissue normal vs. Primary tumor	0.995	0.703	0.642	0.618	0.52	0.369	0.950161	0.657556
	2	Lung Adenocarcinoma	Solid tissue normal vs. Primary tumor	0.832	0.922	0.933	0.999	0.987	0.19	0.55058	0.726368
	2	Lung Squamous Cell Carcinoma	Solid tissue normal vs. Primary tumor	0.632	0.534	0.961	0.914	0.938	0.157	0.275762	0.843251
	2	Prostate Adenocarcinoma	Solid tissue normal vs. Primary tumor	0.967	0.706	0.779	0.84	0.618	0.21	0.947284	0.586262
	2	Stomach Adenocarcinoma	Solid tissue normal vs. Primary tumor	0.325	0.35	0.428	0.576	0.442	0.546	0.793914	0.522822
	2	Thyroid Carcinoma	Solid tissue normal vs. Primary tumor	0.389	0.701	0.404	0.497	0.766	0.523	0.610329	0.0938967
	(%) With significant differences			0	0	0	0	0	0	9.1% (1/11)	9.1% (1/11)
	q = 3	Breast Invasive Carcinoma	Solid tissue normal vs. Primary tumor	0.289	0.763	0.304	0.588	0.692	0.266	0.174312	0.0565749
		Colon Adenocarcinoma	Solid tissue normal vs. Primary tumor	0.991	0.706	0.978	0.928	0.678	0.322	0.350746	0.761194
		Head and Neck Squamous Cell Carcinoma	Solid tissue normal vs. Primary tumor	0.872	0.744	0.95	0.905	0.692	0.351	0.831933	0.847059
		Kidney Renal Clear Cell Carcinoma	Solid tissue normal vs. Primary tumor	0.229	0.516	0.254	0.608	0.878	0.058	0.0184332	0.00768049
		Kidney Renal Papillary Cell Carcinoma	Solid tissue normal vs. Primary tumor	0.655	0.388	0.663	0.802	0.427	0.019	0.928819	0.578125
		Liver Hepatocellular Carcinoma	Solid tissue normal vs. Primary tumor	0.972	0.688	0.577	0.505	0.496	0.228	0.951424	0.628141
		Lung Adenocarcinoma	Solid tissue normal vs. Primary tumor	0.722	0.934	0.873	0.979	0.993	0.33	0.456998	0.602024
		Lung Squamous Cell Carcinoma	Solid tissue normal vs. Primary tumor	0.732	0.632	0.91	0.983	0.947	0.396	0.31454	0.88724
		Prostate Adenocarcinoma	Solid tissue normal vs. Primary tumor	0.959	0.697	0.741	0.783	0.584	0.274	0.996764	0.540453
		Stomach Adenocarcinoma	Solid tissue normal vs. Primary tumor	0.324	0.31	0.45	0.618	0.449	0.972	0.871612	0.510699
		Thyroid Carcinoma	Solid tissue normal vs. Primary tumor	0.392	0.695	0.424	0.516	0.768	0.043	0.663594	0.192012
	(%) With significant differences			0	0	0	0	0	18.2% (2/11)	9.1% (1/11)	9.1% (1/11)
Viruses	q = 0	Breast Invasive Carcinoma	Solid tissue normal vs. Primary tumor	0.351	0.355	0.545	0.635	0.456	0.288	0.635308	0.751452
	0	Colon Adenocarcinoma	Solid tissue normal vs. Primary tumor	0.814	0.693	0.744	0.612	0.786	0.076	0.169454	0.146042
	0	Head and Neck Squamous Cell Carcinoma	Solid tissue normal vs. Primary tumor	0.163	0.157	0.348	0.547	0.212	0.001	0.237732	0.810251
	0	Kidney Renal Clear Cell Carcinoma	Solid tissue normal vs. Primary tumor	0.54	0.172	0.593	0.597	0.324	0.226	0.135021	0.548523
	0	Kidney Renal Papillary Cell Carcinoma	Solid tissue normal vs. Primary tumor	0.532	0.692	0.502	0.505	0.666	0.273	0.562366	0.427957
	0	Liver Hepatocellular Carcinoma	Solid tissue normal vs. Primary tumor	0.496	0.47	0.478	0.474	0.483	0.271	0.46514	0.727367
	0	Lung Adenocarcinoma	Solid tissue normal vs. Primary tumor	0.422	0.366	0.532	0.575	0.458	0.28	0.472938	0.655928
	0	Lung Squamous Cell Carcinoma	Solid tissue normal vs. Primary tumor	0.426	0.517	0.591	0.656	0.609	0.277	0.621687	0.615663
	0	Prostate Adenocarcinoma	Solid tissue normal vs. Primary tumor	0.687	0.665	0.54	0.401	0.633	0.167	0.265031	0.299387
	0	Stomach Adenocarcinoma	Solid tissue normal vs. Primary tumor	0.954	0.487	0.276	0.07	0.291	0.031	0.0886288	0.102007
	0	Thyroid Carcinoma	Solid tissue normal vs. Primary tumor	0.595	0.636	0.544	0.465	0.617	0.115	0.255901	0.345342
	(%) With significant differences			0	0	0	0	0	18.2% (2/11)	0	0
	q = 1	Breast Invasive Carcinoma	Solid tissue normal vs. Primary tumor	0.847	0.771	0.916	0.695	0.979	0.678	0.440191	0.84051
	1	Colon Adenocarcinoma	Solid tissue normal vs. Primary tumor	0.764	0.632	0.977	0.742	0.794	0.414	0.505232	0.678625
	1	Head and Neck Squamous Cell Carcinoma	Solid tissue normal vs. Primary tumor	0.765	0.563	0.69	0.912	0.749	0.482	0.103546	0.516312
	1	Kidney Renal Clear Cell Carcinoma	Solid tissue normal vs. Primary tumor	0.392	0.261	0.603	0.813	0.419	0.867	0.199115	0.563422
	1	Kidney Renal Papillary Cell Carcinoma	Solid tissue normal vs. Primary tumor	0.569	0.199	0.527	0.43	0.312	0.373	0.0196078	0.76732
	1	Liver Hepatocellular Carcinoma	Solid tissue normal vs. Primary tumor	0.327	0.346	0.522	0.645	0.562	0.266	0.0536398	0.037037
	1	Lung Adenocarcinoma	Solid tissue normal vs. Primary tumor	0.622	0.409	0.531	0.366	0.572	0.034	0.154681	0.858887
	1	Lung Squamous Cell Carcinoma	Solid tissue normal vs. Primary tumor	0.875	0.933	0.531	0.682	0.512	0.556	0.727756	0.691899
	1	Prostate Adenocarcinoma	Solid tissue normal vs. Primary tumor	0.674	0.902	0.661	0.566	0.834	0.053	0.146497	0.835669
	1	Stomach Adenocarcinoma	Solid tissue normal vs. Primary tumor	0.813	0.875	0.701	0.806	0.969	0.165	0.485714	0.761905
	1	Thyroid Carcinoma	Solid tissue normal vs. Primary tumor	0.537	0.926	0.621	0.583	0.979	0.169	0.206307	0.733246
	(%) With significant differences			0	0	0	0	0	9.1% (1/11)	9.1% (1/11)	9.1% (1/11)
	q = 2	Breast Invasive Carcinoma	Solid tissue normal vs. Primary tumor	0.767	0.502	0.734	0.853	0.804	0.011	0.0630324	0.536627
	2	Colon Adenocarcinoma	Solid tissue normal vs. Primary tumor	0.595	0.43	0.957	0.888	0.707	0.23	0.794626	0.508637
	2	Head and Neck Squamous Cell Carcinoma	Solid tissue normal vs. Primary tumor	0.763	0.564	0.709	0.929	0.733	0.485	0.11955	0.572433
	2	Kidney Renal Clear Cell Carcinoma	Solid tissue normal vs. Primary tumor	0.355	0.429	0.747	0.89	0.776	0.689	0.872832	0.719653
	2	Kidney Renal Papillary Cell Carcinoma	Solid tissue normal vs. Primary tumor	0.823	0.328	0.805	0.739	0.422	0.042	0.0614286	0.941429
	2	Liver Hepatocellular Carcinoma	Solid tissue normal vs. Primary tumor	0.308	0.312	0.416	0.502	0.479	0.697	0.0706456	0.088916
	2	Lung Adenocarcinoma	Solid tissue normal vs. Primary tumor	0.687	0.621	0.669	0.476	0.766	0.184	0.583691	0.881259
	2	Lung Squamous Cell Carcinoma	Solid tissue normal vs. Primary tumor	0.61	0.646	0.616	0.914	0.561	0.386	0.842605	0.860244
	2	Prostate Adenocarcinoma	Solid tissue normal vs. Primary tumor	0.823	0.758	0.818	0.73	0.801	0.096	0.15302	0.938255
	2	Stomach Adenocarcinoma	Solid tissue normal vs. Primary tumor	0.846	0.895	0.749	0.845	0.998	0.164	0.538217	0.812102
	2	Thyroid Carcinoma	Solid tissue normal vs. Primary tumor	0.693	0.85	0.779	0.781	0.914	0.293	0.604	0.853333
	(%) With significant differences			0	0	0	0	0	18.2% (2/11)	0	0
	q = 3	Breast Invasive Carcinoma	Solid tissue normal vs. Primary tumor	0.679	0.385	0.589	0.947	0.701	0.351	0.0295567	0.466338
		Colon Adenocarcinoma	Solid tissue normal vs. Primary tumor	0.593	0.403	0.979	0.892	0.707	0.179	0.942268	0.591753
		Head and Neck Squamous Cell Carcinoma	Solid tissue normal vs. Primary tumor	0.775	0.566	0.714	0.927	0.733	0.508	0.130802	0.59353
		Kidney Renal Clear Cell Carcinoma	Solid tissue normal vs. Primary tumor	0.439	0.573	0.752	0.793	0.835	0.079	0.891892	0.823613
		Kidney Renal Papillary Cell Carcinoma	Solid tissue normal vs. Primary tumor	0.899	0.405	0.843	0.818	0.487	0.21	0.121777	0.942693
		Liver Hepatocellular Carcinoma	Solid tissue normal vs. Primary tumor	0.302	0.3	0.392	0.475	0.471	0.781	0.131325	0.125301
		Lung Adenocarcinoma	Solid tissue normal vs. Primary tumor	0.733	0.732	0.679	0.542	0.773	0.403	0.785714	0.848571
		Lung Squamous Cell Carcinoma	Solid tissue normal vs. Primary tumor	0.351	0.403	0.659	0.987	0.541	0.506	0.937413	0.47427
		Prostate Adenocarcinoma	Solid tissue normal vs. Primary tumor	0.795	0.907	0.832	0.776	0.877	0.159	0.317694	0.902145
		Stomach Adenocarcinoma	Solid tissue normal vs. Primary tumor	0.824	0.934	0.769	0.869	0.985	0.23	0.557692	0.836538
		Thyroid Carcinoma	Solid tissue normal vs. Primary tumor	0.773	0.732	0.85	0.849	0.822	0.268	0.834239	0.919837
	(%) With significant differences			0	0	0	0	0	0	9.1% (1/11)	0
Total	q = 0	Breast Invasive Carcinoma	Solid tissue normal vs. Primary tumor	0.481	0.47	0.527	0.569	0.494	0.364	0.341341	0.489489
	0	Colon Adenocarcinoma	Solid tissue normal vs. Primary tumor	0.302	0.123	0.625	0.765	0.292	0.747	0.00200602	0.273821
	0	Head and Neck Squamous Cell Carcinoma	Solid tissue normal vs. Primary tumor	0.628	0.664	0.471	0.376	0.578	0.829	0.827098	0.586451
	0	Kidney Renal Clear Cell Carcinoma	Solid tissue normal vs. Primary tumor	0.312	0.191	0.569	0.725	0.353	0.766	0.004	0.318
	0	Kidney Renal Papillary Cell Carcinoma	Solid tissue normal vs. Primary tumor	0.615	0.628	0.58	0.497	0.64	0.803	0.706499	0.583857
	0	Liver Hepatocellular Carcinoma	Solid tissue normal vs. Primary tumor	0.693	0.804	0.455	0.301	0.699	0.265	0.843844	0.742743
	0	Lung Adenocarcinoma	Solid tissue normal vs. Primary tumor	0.232	0.108	0.494	0.708	0.213	0.875	0.104523	0.19799
	0	Lung Squamous Cell Carcinoma	Solid tissue normal vs. Primary tumor	0.408	0.405	0.524	0.608	0.453	0.692	0.83984	0.354354
	0	Prostate Adenocarcinoma	Solid tissue normal vs. Primary tumor	0.555	0.539	0.518	0.499	0.526	0.515	0.509165	0.522403
	0	Stomach Adenocarcinoma	Solid tissue normal vs. Primary tumor	0.383	0.318	0.361	0.338	0.327	0.287	0.004	0.401
	0	Thyroid Carcinoma	Solid tissue normal vs. Primary tumor	0.714	0.734	0.633	0.511	0.697	0.999	0.899	0.692
	(%) With significant differences			0	0	0	0	0	0	27.3% (3/11)	0
	q = 1	Breast Invasive Carcinoma	Solid tissue normal vs. Primary tumor	0.668	0.942	0.663	0.761	0.889	0.161	0.364472	0.457887
	1	Colon Adenocarcinoma	Solid tissue normal vs. Primary tumor	0.892	0.796	1	0.987	0.778	0.424	0.599057	0.860063
	1	Head and Neck Squamous Cell Carcinoma	Solid tissue normal vs. Primary tumor	0.975	0.745	0.969	0.965	0.781	0.293	0.668203	0.955453
	1	Kidney Renal Clear Cell Carcinoma	Solid tissue normal vs. Primary tumor	0.185	0.654	0.283	0.613	0.935	0.192	0.00147059	0.0205882
	1	Kidney Renal Papillary Cell Carcinoma	Solid tissue normal vs. Primary tumor	0.868	0.494	0.876	0.979	0.484	0.057	0.319213	0.759455
	1	Liver Hepatocellular Carcinoma	Solid tissue normal vs. Primary tumor	0.879	0.734	0.859	0.812	0.62	0.277	0.540264	0.850659
	1	Lung Adenocarcinoma	Solid tissue normal vs. Primary tumor	0.865	0.742	0.934	0.968	0.778	0.083	0.961905	0.806349
	1	Lung Squamous Cell Carcinoma	Solid tissue normal vs. Primary tumor	0.647	0.459	0.867	0.887	0.869	0.481	0.206897	0.79023
	1	Prostate Adenocarcinoma	Solid tissue normal vs. Primary tumor	0.942	0.637	0.858	0.911	0.616	0.176	0.618541	0.68997
	1	Stomach Adenocarcinoma	Solid tissue normal vs. Primary tumor	0.53	0.521	0.764	0.788	0.708	0.601	0.492517	0.840816
	1	Thyroid Carcinoma	Solid tissue normal vs. Primary tumor	0.494	0.878	0.383	0.5	0.78	0.441	0.517665	0.225806
	(%) With significant differences			0	0	0	0	0	0	9.1% (1/11)	9.1% (1/11)
	q = 2	Breast Invasive Carcinoma	Solid tissue normal vs. Primary tumor	0.377	0.815	0.439	0.656	0.813	0.173	0.178019	0.0959752
	2	Colon Adenocarcinoma	Solid tissue normal vs. Primary tumor	0.83	0.846	0.949	0.917	0.74	0.508	0.405775	0.843465
	2	Head and Neck Squamous Cell Carcinoma	Solid tissue normal vs. Primary tumor	1	0.673	0.981	0.988	0.693	0.138	0.728205	0.863248
	2	Kidney Renal Clear Cell Carcinoma	Solid tissue normal vs. Primary tumor	0.176	0.547	0.236	0.677	0.958	0.239	0.00151745	0.00151745
	2	Kidney Renal Papillary Cell Carcinoma	Solid tissue normal vs. Primary tumor	0.73	0.414	0.779	0.926	0.461	0.105	0.675722	0.633277
	2	Liver Hepatocellular Carcinoma	Solid tissue normal vs. Primary tumor	0.829	0.828	0.713	0.649	0.549	0.844	0.921182	0.648604
	2	Lung Adenocarcinoma	Solid tissue normal vs. Primary tumor	0.761	0.802	0.798	0.989	0.751	0.257	0.578526	0.61859
	2	Lung Squamous Cell Carcinoma	Solid tissue normal vs. Primary tumor	0.64	0.528	0.844	0.86	0.933	0.185	0.313584	0.774566
	2	Prostate Adenocarcinoma	Solid tissue normal vs. Primary tumor	0.963	0.691	0.776	0.79	0.612	0.138	0.954693	0.626214
	2	Stomach Adenocarcinoma	Solid tissue normal vs. Primary tumor	0.361	0.371	0.554	0.597	0.588	0.468	0.745242	0.666179
	2	Thyroid Carcinoma	Solid tissue normal vs. Primary tumor	0.444	0.865	0.345	0.517	0.716	0.427	0.482335	0.156682
	(%) With significant differences			0	0	0	0	0	0	9.1% (1/11)	9.1% (1/11)
	q = 3	Breast Invasive Carcinoma	Solid tissue normal vs. Primary tumor	0.314	0.764	0.396	0.667	0.784	0.518	0.175824	0.0737834
		Colon Adenocarcinoma	Solid tissue normal vs. Primary tumor	0.878	0.862	0.912	0.906	0.73	0.254	0.418639	0.794379
		Head and Neck Squamous Cell Carcinoma	Solid tissue normal vs. Primary tumor	0.99	0.675	0.956	0.98	0.679	0.219	0.713249	0.829401
		Kidney Renal Clear Cell Carcinoma	Solid tissue normal vs. Primary tumor	0.198	0.536	0.257	0.708	0.903	0.273	0.0136157	0.0166415
		Kidney Renal Papillary Cell Carcinoma	Solid tissue normal vs. Primary tumor	0.653	0.364	0.727	0.875	0.448	0.199	0.616554	0.60473
		Liver Hepatocellular Carcinoma	Solid tissue normal vs. Primary tumor	0.831	0.842	0.649	0.578	0.536	0.098	0.978799	0.623675
		Lung Adenocarcinoma	Solid tissue normal vs. Primary tumor	0.656	0.802	0.761	0.982	0.794	0.288	0.463415	0.536585
		Lung Squamous Cell Carcinoma	Solid tissue normal vs. Primary tumor	0.668	0.561	0.796	0.823	0.987	0.061	0.360347	0.765557
		Prostate Adenocarcinoma	Solid tissue normal vs. Primary tumor	0.984	0.755	0.693	0.718	0.563	0.206	0.991708	0.547264
		Stomach Adenocarcinoma	Solid tissue normal vs. Primary tumor	0.373	0.361	0.543	0.584	0.571	0.525	0.686838	0.642965
		Thyroid Carcinoma	Solid tissue normal vs. Primary tumor	0.458	0.871	0.349	0.545	0.681	0.272	0.511381	0.171472
	(%) With significant differences			0	0	0	0	0	0	9.1% (1/11)	9.1% (1/11)
WGS
Taxon	Diversity order	Cancer Type	Comparison	PL		PLEC
				z	ln(c)	z	d	ln(c)	Amax	Dmax	LGD
Archaea	q = 0	Bladder Urothelial Carcinoma	Blood vs. Primary tumor	0.856	0.731	0.936	0.656	0.854	0.497	0.988675	0.667044
		Brain Lower Grade Glioma	Blood vs. Primary tumor	0.732	0.694	0.765	0.897	0.704	0.303	0.975744	0.631753
		Breast Invasive Carcinoma	Blood vs. Primary tumor	0.627	0.474	0.647	0.683	0.532	0.657	0.482007	0.721919
		Cervical Squamous Cell Carcinoma and Endocervical Adenocarcinoma	Blood vs. Primary tumor	0.829	0.835	0.979	0.921	0.972	0.436	0.637784	0.802557
		Colon Adenocarcinoma	Blood vs. Primary tumor	0.967	0.853	0.981	0.794	0.945	0.565	0.0899582	0.91318
		Esophageal Carcinoma	Blood vs. Primary tumor	0.784	0.798	0.591	0.382	0.804	0.651	0.682627	0.767442
		Glioblastoma Multiforme	Blood vs. Primary tumor	0.834	0.868	0.792	0.815	0.83	0.368	0.849156	0.882911
		Head and Neck Squamous Cell Carcinoma	Blood vs. Primary tumor	0.682	0.669	0.856	0.844	0.812	0.989	0.470527	0.714581
		Kidney Chromophobe	Solid tissue normal vs. Primary tumor	0.387	0.117	0.591	0.757	0.199	0.808	0.153094	0.527687
		Kidney Renal Clear Cell Carcinoma	Solid tissue normal vs. Primary tumor	0.665	0.564	0.66	0.603	0.582	0.612	0.457856	0.747138
		Kidney Renal Papillary Cell Carcinoma	Blood vs. Primary tumor	0.69	0.266	0.849	0.926	0.366	0.865	0.361171	0.760304
		Liver Hepatocellular Carcinoma	Blood vs. Primary tumor	0.099	0.053	0.304	0.513	0.129	0.329	0.566449	0.217865
		Lung Adenocarcinoma	Blood vs. Solid tissue normal	0.625	0.581	0.844	0.887	0.743	0.289	0.511758	0.657335
			Blood vs. Primary tumor	0.682	0.89	0.713	0.503	0.904	0.825	0.878407	0.834382
			Solid tissue normal vs. Primary tumor	0.422	0.476	0.587	0.548	0.644	0.743	0.811625	0.498385
		Lung Squamous Cell Carcinoma	Solid tissue normal vs. Primary tumor	0.545	0.265	0.674	0.576	0.387	0.499	0.215285	0.761033
		Ovarian Serous Cystadenocarcinoma	Blood vs. Primary tumor	0.647	0.65	0.826	0.885	0.758	0.969	0.63871	0.637634
		Prostate Adenocarcinoma	Blood vs. Primary tumor	0.909	0.953	0.935	0.992	0.924	0.953	0.996283	0.990087
		Rectum Adenocarcinoma	Blood vs. Primary tumor	0.659	0.777	0.703	0.882	0.733	0.575	0.277149	0.59276
		Sarcoma	Blood vs. Primary tumor	0.824	0.618	0.961	0.958	0.741	0.291	0.756972	0.946879
		Stomach Adenocarcinoma	Blood vs. Solid tissue normal	0.486	0.427	0.553	0.525	0.52	0.199	0.308176	0.665409
			Blood vs. Primary tumor	0.829	0.82	0.988	0.94	0.989	0.01	0.440223	0.892737
			Solid tissue normal vs. Primary tumor	0.533	0.429	0.646	0.554	0.585	0.006	0.205993	0.645443
		Thyroid Carcinoma	Blood vs. Primary tumor	0.856	0.735	0.977	0.921	0.89	0.438	0.326861	0.838188
		Uterine Corpus Endometrial Carcinoma	Blood vs. Primary tumor	0.584	0.703	0.897	0.834	0.858	0.494	0.356347	0.46882
		Uveal Melanoma	Blood vs. Primary tumor	0.98	0.859	0.925	0.908	0.954	0.811	0.904673	0.942056
	(%) With significant differences			0	0	0	0	0	7.7% (2/26)	0	0
	q = 1	Bladder Urothelial Carcinoma	Blood vs. Primary tumor	0.902	0.918	0.798	0.779	0.994	0.484	0.429619	0.868035
	0	Brain Lower Grade Glioma	Blood vs. Primary tumor	0.806	0.961	0.771	0.794	0.889	0.251	0.405858	0.786611
	0	Breast Invasive Carcinoma	Blood vs. Primary tumor	0.969	0.573	0.957	0.925	0.665	0.985	0.101509	0.962963
	0	Cervical Squamous Cell Carcinoma and Endocervical Adenocarcinoma	Blood vs. Primary tumor	0.987	0.8	0.918	0.93	0.921	0.828	0.512658	0.919304
	0	Colon Adenocarcinoma	Blood vs. Primary tumor	0.865	0.604	0.821	0.877	0.76	0.528	0.0621387	0.800578
	0	Esophageal Carcinoma	Blood vs. Primary tumor	0.728	0.875	0.934	0.934	0.967	0.286	0.723765	0.625
	0	Glioblastoma Multiforme	Blood vs. Primary tumor	0.707	0.84	0.756	0.756	0.922	0.458	0.551118	0.825879
	0	Head and Neck Squamous Cell Carcinoma	Blood vs. Primary tumor	0.881	0.688	0.885	0.881	0.741	0.936	0.376569	0.818689
	0	Kidney Chromophobe	Solid tissue normal vs. Primary tumor	0.87	0.825	0.879	0.935	0.797	0.798	0.790436	0.853727
	0	Kidney Renal Clear Cell Carcinoma	Solid tissue normal vs. Primary tumor	0.899	0.62	0.952	1	0.696	0.971	0.34507	0.949296
	0	Kidney Renal Papillary Cell Carcinoma	Blood vs. Primary tumor	0.936	0.506	0.904	0.915	0.572	0.148	0.0935754	0.938547
	0	Liver Hepatocellular Carcinoma	Blood vs. Primary tumor	0.933	0.443	0.922	0.923	0.479	0.321	0.0722543	0.953757
		Lung Adenocarcinoma	Blood vs. Solid tissue normal	0.824	0.858	0.851	0.837	0.9	0.809	0.291785	0.830028
			Blood vs. Primary tumor	0.927	0.952	0.911	0.763	0.974	0.489	0.960055	0.924242
			Solid tissue normal vs. Primary tumor	0.753	0.89	0.763	0.639	0.914	0.442	0.19411	0.764391
		Lung Squamous Cell Carcinoma	Solid tissue normal vs. Primary tumor	0.977	0.589	0.966	0.944	0.673	0.312	0.116556	0.950993
		Ovarian Serous Cystadenocarcinoma	Blood vs. Primary tumor	0.946	0.726	0.752	0.745	0.606	0.159	0.589862	0.834101
		Prostate Adenocarcinoma	Blood vs. Primary tumor	0.946	0.472	0.927	1	0.623	0.388	0.0359712	0.976978
		Rectum Adenocarcinoma	Blood vs. Primary tumor	0.871	0.936	0.859	0.937	0.908	0.057	0.537107	0.754717
		Sarcoma	Blood vs. Primary tumor	0.861	0.775	0.798	0.836	0.744	0.367	0.867872	0.77886
		Stomach Adenocarcinoma	Blood vs. Solid tissue normal	0.619	0.954	0.582	0.583	0.977	0.09	0.26	0.625714
			Blood vs. Primary tumor	0.89	0.985	0.855	0.826	0.927	0.201	0.731055	0.849926
			Solid tissue normal vs. Primary tumor	0.535	0.954	0.508	0.544	0.967	0.407	0.280061	0.505327
		Thyroid Carcinoma	Blood vs. Primary tumor	0.957	0.922	0.961	0.906	0.936	0.84	0.902616	0.982558
		Uterine Corpus Endometrial Carcinoma	Blood vs. Primary tumor	0.998	0.936	0.99	0.971	0.931	0.73	0.800261	0.953003
		Uveal Melanoma	Blood vs. Primary tumor	0.851	0.912	0.842	0.829	0.954	0.156	0.338048	0.845827
	(%) With significant differences			0	0	0	0	0	0	3.8% (1/26)	0
	q = 2	Bladder Urothelial Carcinoma	Blood vs. Primary tumor	0.857	0.972	0.815	0.812	0.978	0.956	0.438621	0.848276
	0	Brain Lower Grade Glioma	Blood vs. Primary tumor	0.853	0.93	0.866	0.897	0.921	0.503	0.621622	0.879022
	0	Breast Invasive Carcinoma	Blood vs. Primary tumor	0.978	0.58	0.976	0.91	0.664	0.66	0.0874832	0.931359
	0	Cervical Squamous Cell Carcinoma and Endocervical Adenocarcinoma	Blood vs. Primary tumor	0.945	0.821	0.954	0.994	0.954	0.624	0.64876	0.931129
	0	Colon Adenocarcinoma	Blood vs. Primary tumor	0.965	0.596	0.952	0.999	0.729	0.701	0.0868984	0.994652
	0	Esophageal Carcinoma	Blood vs. Primary tumor	0.578	0.879	0.749	0.851	0.991	0.266	0.460094	0.671362
	0	Glioblastoma Multiforme	Blood vs. Primary tumor	0.746	0.867	0.752	0.715	0.965	0.372	0.587065	0.882255
	0	Head and Neck Squamous Cell Carcinoma	Blood vs. Primary tumor	0.844	0.645	0.895	0.871	0.756	0.98	0.307497	0.836086
	0	Kidney Chromophobe	Solid tissue normal vs. Primary tumor	0.863	0.812	0.87	0.929	0.798	0.782	0.779516	0.863442
	0	Kidney Renal Clear Cell Carcinoma	Solid tissue normal vs. Primary tumor	0.975	0.679	1	0.982	0.703	0.504	0.252161	0.992795
	0	Kidney Renal Papillary Cell Carcinoma	Blood vs. Primary tumor	0.948	0.451	0.986	0.962	0.489	0.59	0.0961538	0.870879
	0	Liver Hepatocellular Carcinoma	Blood vs. Primary tumor	1	0.43	0.97	0.944	0.463	0.936	0.0816619	0.962751
		Lung Adenocarcinoma	Blood vs. Solid tissue normal	0.884	0.806	0.881	0.862	0.887	0.545	0.295148	0.873315
			Blood vs. Primary tumor	0.811	0.823	0.859	0.71	0.937	0.771	0.942783	0.89857
			Solid tissue normal vs. Primary tumor	0.725	0.952	0.766	0.608	0.939	0.543	0.196658	0.772494
		Lung Squamous Cell Carcinoma	Solid tissue normal vs. Primary tumor	0.947	0.632	0.953	0.94	0.703	0.072	0.157754	0.981283
		Ovarian Serous Cystadenocarcinoma	Blood vs. Primary tumor	0.964	0.695	0.757	0.717	0.593	0.769	0.631746	0.871429
		Prostate Adenocarcinoma	Blood vs. Primary tumor	0.928	0.443	0.926	0.905	0.551	0.327	0.0444744	0.842318
		Rectum Adenocarcinoma	Blood vs. Primary tumor	0.861	0.899	0.882	0.981	0.889	0.35	0.648515	0.814356
		Sarcoma	Blood vs. Primary tumor	0.752	0.695	0.676	0.743	0.638	0.659	0.950843	0.664326
		Stomach Adenocarcinoma	Blood vs. Solid tissue normal	0.612	0.972	0.614	0.578	0.968	0.224	0.264075	0.593834
			Blood vs. Primary tumor	0.851	0.947	0.816	0.742	0.884	0.234	0.888435	0.870748
			Solid tissue normal vs. Primary tumor	0.537	0.924	0.497	0.505	0.868	0.13	0.319826	0.510854
		Thyroid Carcinoma	Blood vs. Primary tumor	0.989	0.921	0.925	0.896	0.892	0.789	0.724528	0.958491
		Uterine Corpus Endometrial Carcinoma	Blood vs. Primary tumor	0.978	0.947	0.976	0.957	0.98	0.997	0.704938	0.990123
		Uveal Melanoma	Blood vs. Primary tumor	0.835	0.969	0.847	0.849	0.978	0.796	0.420908	0.848693
	(%) With significant differences			0	0	0	0	0	0	3.8% (1/26)	0
	q = 3	Bladder Urothelial Carcinoma	Blood vs. Primary tumor	0.869	0.965	0.824	0.807	0.971	0.988	0.440701	0.855795
	0	Brain Lower Grade Glioma	Blood vs. Primary tumor	0.855	0.919	0.869	0.893	0.919	0.727	0.682161	0.895729
	0	Breast Invasive Carcinoma	Blood vs. Primary tumor	0.963	0.579	0.98	0.915	0.668	0.2	0.0905405	0.918919
	0	Cervical Squamous Cell Carcinoma and Endocervical Adenocarcinoma	Blood vs. Primary tumor	0.91	0.791	0.943	0.986	0.965	0.633	0.592992	0.902965
	0	Colon Adenocarcinoma	Blood vs. Primary tumor	0.987	0.588	0.984	0.958	0.725	0.173	0.0977543	0.98679
	0	Esophageal Carcinoma	Blood vs. Primary tumor	0.613	0.921	0.72	0.801	0.978	0.075	0.372855	0.570983
	0	Glioblastoma Multiforme	Blood vs. Primary tumor	0.744	0.882	0.738	0.713	0.946	0.663	0.568528	0.837563
	0	Head and Neck Squamous Cell Carcinoma	Blood vs. Primary tumor	0.827	0.651	0.884	0.852	0.746	0.96	0.303526	0.821159
	0	Kidney Chromophobe	Solid tissue normal vs. Primary tumor	0.858	0.811	0.865	0.926	0.797	0.844	0.776824	0.856938
	0	Kidney Renal Clear Cell Carcinoma	Solid tissue normal vs. Primary tumor	0.987	0.686	0.998	0.979	0.694	0.143	0.269231	0.968661
	0	Kidney Renal Papillary Cell Carcinoma	Blood vs. Primary tumor	0.91	0.432	0.931	0.985	0.437	0.373	0.130969	0.74352
	0	Liver Hepatocellular Carcinoma	Blood vs. Primary tumor	0.989	0.429	0.99	0.948	0.457	0.751	0.0805755	0.939568
		Lung Adenocarcinoma	Blood vs. Primary tumor	0.805	0.817	0.851	0.698	0.916	0.946	0.94186	0.887597
			Blood vs. Solid tissue normal	0.907	0.802	0.95	0.9	0.839	0.419	0.306283	0.931937
			Solid tissue normal vs. Primary tumor	0.741	0.948	0.803	0.618	0.911	0.553	0.197452	0.838217
		Lung Squamous Cell Carcinoma	Solid tissue normal vs. Primary tumor	0.937	0.644	0.946	0.936	0.724	0.34	0.15	0.945946
		Ovarian Serous Cystadenocarcinoma	Blood vs. Primary tumor	0.964	0.698	0.796	0.743	0.615	0.81	0.5792	0.9488
		Prostate Adenocarcinoma	Blood vs. Primary tumor	0.84	0.402	0.842	0.824	0.498	0.454	0.0466045	0.73502
		Rectum Adenocarcinoma	Blood vs. Primary tumor	0.882	0.911	0.884	0.997	0.893	0.293	0.683951	0.841975
		Sarcoma	Blood vs. Primary tumor	0.731	0.676	0.644	0.717	0.614	0.394	0.966292	0.629213
		Stomach Adenocarcinoma	Blood vs. Solid tissue normal	0.61	0.944	0.633	0.565	0.955	0.145	0.277851	0.619921
			Blood vs. Primary tumor	0.84	0.932	0.81	0.728	0.866	0.6	0.849534	0.830892
			Solid tissue normal vs. Primary tumor	0.521	0.897	0.509	0.487	0.861	0.37	0.30618	0.505618
		Thyroid Carcinoma	Blood vs. Primary tumor	0.976	0.919	0.927	0.891	0.895	0.626	0.713043	0.954037
		Uterine Corpus Endometrial Carcinoma	Blood vs. Primary tumor	0.965	0.962	0.983	0.968	0.96	0.58	0.72276	0.993947
		Uveal Melanoma	Blood vs. Primary tumor	0.842	0.978	0.843	0.842	0.988	0.725	0.445205	0.873973
	(%) With significant differences			0	0	0	0	0	0	3.8% (1/26)	0
Bacteria	q = 0	Bladder Urothelial Carcinoma	Blood vs. Primary tumor	0.94	0.905	0.945	0.757	0.936	0.397	0.70948	0.943935
	0	Brain Lower Grade Glioma	Blood vs. Primary tumor	0.928	0.988	0.862	0.812	0.932	0.516	0.369654	0.952138
	0	Breast Invasive Carcinoma	Blood vs. Primary tumor	0.679	0.829	0.65	0.518	0.779	0.4	0.325	0.753
	0	Cervical Squamous Cell Carcinoma and Endocervical Adenocarcinoma	Blood vs. Primary tumor	0.946	0.906	0.984	0.982	0.962	0.5	0.863953	0.997674
	0	Colon Adenocarcinoma	Blood vs. Primary tumor	0.635	0.597	0.928	0.924	0.822	0.86	0.036	0.715
	0	Esophageal Carcinoma	Blood vs. Primary tumor	0.459	0.395	0.931	0.925	0.543	0.108	0.871539	0.428571
	0	Glioblastoma Multiforme	Blood vs. Primary tumor	0.967	0.882	0.784	0.647	0.963	0.027	0.256	0.954
	0	Head and Neck Squamous Cell Carcinoma	Blood vs. Primary tumor	0.418	0.4	0.672	0.747	0.599	0.992	0.255	0.484
	0	Kidney Chromophobe	Solid tissue normal vs. Primary tumor	0.062	0.019	0.385	0.712	0.097	0.796	0.005	0.06
	0	Kidney Renal Clear Cell Carcinoma	Solid tissue normal vs. Primary tumor	0.457	0.438	0.628	0.729	0.528	0.948	0.603	0.494
	0	Kidney Renal Papillary Cell Carcinoma	Blood vs. Primary tumor	0.193	0.102	0.394	0.583	0.182	0.899	0.064	0.197
	0	Liver Hepatocellular Carcinoma	Blood vs. Primary tumor	0.104	0.026	0.323	0.468	0.086	0.735	0.00600601	0.139139
		Lung Adenocarcinoma	Blood vs. Solid tissue normal	0.653	0.645	0.774	0.732	0.741	0.979	0.212565	0.704712
			Blood vs. Primary tumor	0.737	0.87	0.743	0.542	0.9	0.421	0.997982	0.866801
			Solid tissue normal vs. Primary tumor	0.462	0.505	0.56	0.488	0.615	0.716	0.358376	0.561421
		Lung Squamous Cell Carcinoma	Solid tissue normal vs. Primary tumor	0.223	0.221	0.414	0.447	0.381	0.756	0.281	0.292
		Ovarian Serous Cystadenocarcinoma	Blood vs. Primary tumor	0.676	0.762	0.795	0.673	0.846	0.708	0.930862	0.776553
		Prostate Adenocarcinoma	Blood vs. Primary tumor	0.736	0.581	0.765	0.996	0.627	0.133	0.680203	0.596954
		Rectum Adenocarcinoma	Blood vs. Primary tumor	0.931	0.805	0.886	0.852	0.966	0.952	0.187436	0.92688
		Sarcoma	Blood vs. Primary tumor	0.592	0.671	0.891	0.986	0.837	0.934	0.896	0.679
		Stomach Adenocarcinoma	Blood vs. Solid tissue normal	0.283	0.242	0.474	0.541	0.391	0.947	0.737473	0.285403
			Blood vs. Primary tumor	0.766	0.768	0.941	0.967	0.975	0.873	0.116466	0.833333
			Solid tissue normal vs. Primary tumor	0.472	0.374	0.665	0.661	0.571	0.953	0.286207	0.458621
		Thyroid Carcinoma	Blood vs. Primary tumor	0.852	0.875	0.973	0.961	0.952	0.987	0.746493	0.869739
		Uterine Corpus Endometrial Carcinoma	Blood vs. Primary tumor	0.674	0.696	0.817	0.943	0.774	0.643	0.764529	0.647295
		Uveal Melanoma	Blood vs. Primary tumor	0.932	0.577	0.899	0.828	0.592	0.422	0.245516	0.831839
	(%) With significant differences			0	7.7% (2/26)	0	0	0	3.8% (1/26)	11.5% (3/26)	0
	q = 1	Bladder Urothelial Carcinoma	Blood vs. Primary tumor	0.823	0.877	0.947	0.639	0.952	0.046	0.960951	0.777589
	0	Brain Lower Grade Glioma	Blood vs. Primary tumor	0.733	0.781	0.799	0.963	0.786	0.758	0.908616	0.70235
	0	Breast Invasive Carcinoma	Blood vs. Primary tumor	0.955	0.979	0.931	0.996	0.96	0.459	0.746479	0.90525
	0	Cervical Squamous Cell Carcinoma and Endocervical Adenocarcinoma	Blood vs. Primary tumor	0.986	0.7	0.659	0.602	0.881	0.149	0.492727	0.954545
	0	Colon Adenocarcinoma	Blood vs. Primary tumor	0.739	0.988	0.844	0.89	0.981	0.796	0.286127	0.794798
	0	Esophageal Carcinoma	Blood vs. Primary tumor	0.845	0.657	0.35	0.402	0.928	0.832	0.293059	0.596401
	0	Glioblastoma Multiforme	Blood vs. Primary tumor	0.79	0.954	0.715	0.854	0.81	0.736	0.571217	0.704748
	0	Head and Neck Squamous Cell Carcinoma	Blood vs. Primary tumor	0.376	0.996	0.356	0.762	0.795	0.496	0.0736196	0.300613
	0	Kidney Chromophobe	Solid tissue normal vs. Primary tumor	0.873	0.408	0.99	0.947	0.424	0.991	0.046176	0.911977
	0	Kidney Renal Clear Cell Carcinoma	Solid tissue normal vs. Primary tumor	0.967	0.986	0.95	0.936	0.925	0.639	0.905751	0.984026
	0	Kidney Renal Papillary Cell Carcinoma	Blood vs. Primary tumor	0.378	0.711	0.418	0.659	0.785	0.049	0.0805243	0.419476
	0	Liver Hepatocellular Carcinoma	Blood vs. Primary tumor	0.506	0.926	0.689	0.944	0.936	0.823	0.386194	0.610075
		Lung Adenocarcinoma	Blood vs. Solid tissue normal	0.666	0.329	0.917	0.968	0.463	0.792	0.162075	0.828201
			Blood vs. Primary tumor	0.776	0.777	0.79	0.658	0.795	0.459	0.297376	0.956268
			Solid tissue normal vs. Primary tumor	0.487	0.379	0.754	0.818	0.556	0.588	0.410915	0.780096
		Lung Squamous Cell Carcinoma	Solid tissue normal vs. Primary tumor	0.916	0.628	0.912	0.953	0.758	0.302	0.112925	0.840816
		Ovarian Serous Cystadenocarcinoma	Blood vs. Primary tumor	0.713	0.921	0.845	0.916	0.9	0.902	0.183217	0.745455
		Prostate Adenocarcinoma	Blood vs. Primary tumor	0.561	0.117	0.486	0.521	0.195	0.142	0	0.541307
		Rectum Adenocarcinoma	Blood vs. Primary tumor	0.854	0.926	0.794	0.841	0.859	0.74	0.827004	0.898734
		Sarcoma	Blood vs. Primary tumor	0.808	0.912	0.767	0.782	0.556	0.466	0.682159	0.856072
		Stomach Adenocarcinoma	Blood vs. Solid tissue normal	0.461	0.43	0.765	0.872	0.658	0.773	0.55	0.706061
			Blood vs. Primary tumor	0.59	0.765	0.66	0.998	0.745	0.273	0.414286	0.583929
			Solid tissue normal vs. Primary tumor	0.896	0.757	0.938	0.91	0.952	0.255	0.491028	0.843393
		Thyroid Carcinoma	Blood vs. Primary tumor	0.82	0.646	0.875	0.924	0.741	0.209	0.335467	0.838668
		Uterine Corpus Endometrial Carcinoma	Blood vs. Primary tumor	0.76	0.525	0.714	0.55	0.882	0.401	0.302395	0.938623
		Uveal Melanoma	Blood vs. Primary tumor	0.933	0.952	0.858	0.905	0.951	0.847	0.720461	0.871758
	(%) With significant differences			0	0	0	0	0	7.7% (2/26)	7.7% (2/26)	0
	q = 2	Bladder Urothelial Carcinoma	Blood vs. Primary tumor	0.875	0.843	0.965	0.788	0.945	0.745	0.931452	0.827957
	0	Brain Lower Grade Glioma	Blood vs. Primary tumor	0.675	0.822	0.728	0.895	0.79	0.244	0.569797	0.638325
	0	Breast Invasive Carcinoma	Blood vs. Primary tumor	0.938	0.992	0.949	0.969	0.969	0.777	0.871409	0.930233
	0	Cervical Squamous Cell Carcinoma and Endocervical Adenocarcinoma	Blood vs. Primary tumor	0.649	0.809	0.691	0.951	0.905	0.722	0.182927	0.579268
	0	Colon Adenocarcinoma	Blood vs. Primary tumor	0.629	0.981	0.726	0.741	0.989	0.337	0.185339	0.746888
	0	Esophageal Carcinoma	Blood vs. Primary tumor	0.926	0.599	0.324	0.358	0.93	0.495	0.243478	0.671739
	0	Glioblastoma Multiforme	Blood vs. Primary tumor	0.703	0.867	0.793	0.978	0.874	0.702	0.59409	0.751166
	0	Head and Neck Squamous Cell Carcinoma	Blood vs. Primary tumor	0.342	0.979	0.388	0.797	0.751	0.47	0.0990991	0.29009
	0	Kidney Chromophobe	Solid tissue normal vs. Primary tumor	0.918	0.374	0.959	0.968	0.428	0.634	0.0599415	0.997076
	0	Kidney Renal Clear Cell Carcinoma	Solid tissue normal vs. Primary tumor	0.915	0.858	0.892	0.934	0.868	0.765	0.955994	0.895296
	0	Kidney Renal Papillary Cell Carcinoma	Blood vs. Primary tumor	0.331	0.743	0.353	0.6	0.884	0.521	0.0672414	0.360345
	0	Liver Hepatocellular Carcinoma	Blood vs. Primary tumor	0.473	0.973	0.608	0.933	0.959	0.358	0.317604	0.53902
		Lung Adenocarcinoma	Blood vs. Solid tissue normal	0.576	0.335	0.728	0.868	0.431	0.765	0.235209	0.695527
			Blood vs. Primary tumor	0.964	0.726	0.901	0.764	0.788	0.308	0.29096	0.975989
			Solid tissue normal vs. Primary tumor	0.5	0.452	0.621	0.659	0.562	0.257	0.662983	0.689227
		Lung Squamous Cell Carcinoma	Solid tissue normal vs. Primary tumor	0.824	0.744	0.857	0.984	0.834	0.208	0.208511	0.751773
		Ovarian Serous Cystadenocarcinoma	Blood vs. Primary tumor	0.495	0.942	0.607	0.909	0.994	0.507	0.0874074	0.499259
		Prostate Adenocarcinoma	Blood vs. Primary tumor	0.551	0.246	0.5	0.532	0.319	0.345	0.027845	0.585956
		Rectum Adenocarcinoma	Blood vs. Primary tumor	0.94	0.986	0.894	0.93	0.958	0.823	0.862857	0.96
		Sarcoma	Blood vs. Primary tumor	0.908	0.773	0.596	0.675	0.403	0.442	0.669711	0.633181
		Stomach Adenocarcinoma	Blood vs. Solid tissue normal	0.698	0.61	0.852	0.764	0.754	0.246	0.493113	0.862259
			Blood vs. Primary tumor	0.792	0.888	0.842	0.861	0.864	0.408	0.558209	0.761194
			Solid tissue normal vs. Primary tumor	0.89	0.757	0.973	0.793	0.907	0.203	0.402439	0.900915
		Thyroid Carcinoma	Blood vs. Primary tumor	0.639	0.683	0.764	0.807	0.744	0.657	0.935567	0.744845
		Uterine Corpus Endometrial Carcinoma	Blood vs. Primary tumor	0.542	0.462	0.491	0.337	0.881	0.725	0.447552	0.965035
		Uveal Melanoma	Blood vs. Primary tumor	0.949	0.846	0.863	0.854	0.942	0.026	0.500699	0.953846
	(%) With significant differences			0	0	0	0	0	3.8% (1/26)	3.8% (1/26)	0
	q = 3	Bladder Urothelial Carcinoma	Blood vs. Primary tumor	0.966	0.912	0.932	0.783	0.964	0.479	0.844961	0.914729
	0	Brain Lower Grade Glioma	Blood vs. Primary tumor	0.704	0.854	0.731	0.857	0.82	0.968	0.568182	0.699495
	0	Breast Invasive Carcinoma	Blood vs. Primary tumor	0.932	0.985	0.905	0.986	0.938	0.91	0.809917	0.906336
	0	Cervical Squamous Cell Carcinoma and Endocervical Adenocarcinoma	Blood vs. Primary tumor	0.472	0.96	0.721	0.945	0.928	0.097	0.26	0.455714
	0	Colon Adenocarcinoma	Blood vs. Primary tumor	0.632	0.978	0.687	0.7	0.969	0.872	0.189333	0.706667
	0	Esophageal Carcinoma	Blood vs. Primary tumor	0.963	0.545	0.341	0.317	0.957	0.464	0.287402	0.757874
	0	Glioblastoma Multiforme	Blood vs. Primary tumor	0.68	0.844	0.765	0.972	0.825	0.431	0.568289	0.66562
	0	Head and Neck Squamous Cell Carcinoma	Blood vs. Primary tumor	0.354	1	0.381	0.736	0.724	0.944	0.112878	0.300477
	0	Kidney Chromophobe	Solid tissue normal vs. Primary tumor	0.834	0.359	0.92	0.948	0.426	0.127	0.0641026	0.920228
	0	Kidney Renal Clear Cell Carcinoma	Solid tissue normal vs. Primary tumor	0.918	0.88	0.915	0.954	0.849	0.839	0.930931	0.839339
	0	Kidney Renal Papillary Cell Carcinoma	Blood vs. Primary tumor	0.307	0.783	0.303	0.515	0.984	0.506	0.0433387	0.322632
	0	Liver Hepatocellular Carcinoma	Blood vs. Primary tumor	0.46	0.961	0.575	0.887	0.88	0.82	0.326923	0.512238
		Lung Adenocarcinoma	Blood vs. Solid tissue normal	0.531	0.308	0.637	0.736	0.423	0.883	0.282638	0.631225
			Blood vs. Primary tumor	0.996	0.701	0.894	0.789	0.845	0.593	0.316527	0.952381
			Solid tissue normal vs. Primary tumor	0.503	0.467	0.525	0.553	0.486	0.648	0.757953	0.59751
		Lung Squamous Cell Carcinoma	Solid tissue normal vs. Primary tumor	0.849	0.776	0.83	0.959	0.886	0.703	0.245467	0.755927
		Ovarian Serous Cystadenocarcinoma	Blood vs. Primary tumor	0.393	0.992	0.525	0.823	0.951	0.311	0.0902256	0.372932
		Prostate Adenocarcinoma	Blood vs. Primary tumor	0.628	0.368	0.543	0.591	0.381	0.808	0.100613	0.640491
		Rectum Adenocarcinoma	Blood vs. Primary tumor	0.973	0.94	0.873	0.913	0.946	0.779	0.800853	0.934566
		Sarcoma	Blood vs. Primary tumor	0.936	0.608	0.526	0.613	0.366	0.893	0.653789	0.586924
		Stomach Adenocarcinoma	Blood vs. Solid tissue normal	0.73	0.634	0.893	0.766	0.844	0.041	0.414734	0.974079
			Blood vs. Primary tumor	0.798	0.876	0.85	0.917	0.883	0.137	0.715308	0.832618
			Solid tissue normal vs. Primary tumor	0.91	0.774	1	0.8	0.936	0.406	0.4	0.868657
		Thyroid Carcinoma	Blood vs. Primary tumor	0.691	0.741	0.686	0.712	0.686	0.801	0.857503	0.688525
		Uterine Corpus Endometrial Carcinoma	Blood vs. Primary tumor	0.508	0.443	0.337	0.254	0.704	0.833	0.398785	0.935223
		Uveal Melanoma	Blood vs. Primary tumor	0.924	0.849	0.837	0.821	0.955	0.776	0.436242	0.872483
	(%) With significant differences			0	0	0	0	0	3.8% (1/26)	3.8% (1/26)	0
Viruses	q = 0	Bladder Urothelial Carcinoma	Blood vs. Primary tumor	0.807	0.957	0.986	0.927	0.947	0.635	0.458738	0.751214
	0	Brain Lower Grade Glioma	Blood vs. Primary tumor	0.928	0.795	0.976	0.944	0.913	0.637	0.490385	0.972356
	0	Breast Invasive Carcinoma	Blood vs. Primary tumor	0.861	0.573	0.804	0.508	0.576	0.339	0.121588	0.449132
	0	Cervical Squamous Cell Carcinoma and Endocervical Adenocarcinoma	Blood vs. Primary tumor	0.794	0.805	0.982	0.919	0.929	0.631	0.783375	0.782116
	0	Colon Adenocarcinoma	Blood vs. Primary tumor	0.696	0.807	0.869	0.856	0.827	0.861	0.363524	0.539702
	0	Esophageal Carcinoma	Blood vs. Primary tumor	0.421	0.62	0.652	0.703	0.723	0.475	0.575155	0.504348
	0	Glioblastoma Multiforme	Blood vs. Primary tumor	0.864	0.909	0.963	0.886	0.948	0.941	0.663717	0.860177
	0	Head and Neck Squamous Cell Carcinoma	Blood vs. Primary tumor	0.753	0.871	0.996	0.846	0.995	0.7	0.530973	0.589381
	0	Kidney Chromophobe	Solid tissue normal vs. Primary tumor	0.946	0.242	0.805	0.607	0.272	0.143	0.162409	0.521898
	0	Kidney Renal Clear Cell Carcinoma	Solid tissue normal vs. Primary tumor	0.499	0.714	0.845	0.686	0.812	0.196	0.143087	0.271704
	0	Kidney Renal Papillary Cell Carcinoma	Blood vs. Primary tumor	0.838	0.261	0.768	0.766	0.273	0.674	0.370062	0.891892
	0	Liver Hepatocellular Carcinoma	Blood vs. Primary tumor	0.704	0.128	0.516	0.375	0.158	0.244	0.0922078	0.496104
		Lung Adenocarcinoma	Blood vs. Solid tissue normal	0.707	0.706	0.837	0.869	0.794	0.605	0.745946	0.814865
			Blood vs. Primary tumor	0.924	0.97	0.841	0.494	0.91	0.377	0.194986	0.437326
			Solid tissue normal vs. Primary tumor	0.773	0.679	0.736	0.493	0.743	0.327	0.22792	0.595442
		Lung Squamous Cell Carcinoma	Solid tissue normal vs. Primary tumor	0.945	0.487	0.855	0.619	0.602	0.955	0.389299	0.603321
		Ovarian Serous Cystadenocarcinoma	Blood vs. Primary tumor	0.745	0.627	0.702	0.678	0.613	0.503	0.44523	0.892226
		Prostate Adenocarcinoma	Blood vs. Primary tumor	0.572	0.688	0.74	0.886	0.691	0.531	0.355014	0.398374
		Rectum Adenocarcinoma	Blood vs. Primary tumor	0.756	0.971	0.793	0.945	0.861	0.572	0.429864	0.686275
		Sarcoma	Blood vs. Primary tumor	0.642	0.405	0.84	0.964	0.503	0.343	0.970793	0.687065
		Stomach Adenocarcinoma	Blood vs. Solid tissue normal	0.292	0.266	0.505	0.564	0.427	0.681	0.744056	0.503497
			Blood vs. Primary tumor	0.804	0.8	0.905	0.729	0.773	0.655	0.493689	0.503506
			Solid tissue normal vs. Primary tumor	0.5	0.455	0.663	0.616	0.632	0.487	0.623249	0.971989
		Thyroid Carcinoma	Blood vs. Primary tumor	0.651	0.95	0.793	0.978	0.903	0.63	0.232422	0.460938
		Uterine Corpus Endometrial Carcinoma	Blood vs. Primary tumor	0.736	0.614	0.914	0.946	0.773	0.685	0.849099	0.737613
		Uveal Melanoma	Blood vs. Primary tumor	0.88	0.51	0.887	0.927	0.598	0.202	0.433673	0.864796
	(%) With significant differences			0	0	0	0	0	0	0	0
	q = 1	Bladder Urothelial Carcinoma	Blood vs. Primary tumor	0.578	0.604	0.97	0.787	0.827	0.797	0.811852	0.767407
	0	Brain Lower Grade Glioma	Blood vs. Primary tumor	0.938	0.819	0.702	0.828	0.89	0.699	0.747664	0.739875
	0	Breast Invasive Carcinoma	Blood vs. Primary tumor	0.916	0.836	0.656	0.495	0.894	0.333	0.427515	0.81213
	0	Cervical Squamous Cell Carcinoma and Endocervical Adenocarcinoma	Blood vs. Primary tumor	0.547	0.389	0.699	0.886	0.371	0.461	0.0121107	0.536332
	0	Colon Adenocarcinoma	Blood vs. Primary tumor	0.825	0.825	0.67	0.761	0.99	0.596	0.378698	0.723373
	0	Esophageal Carcinoma	Blood vs. Primary tumor	0.812	0.693	0.763	0.882	0.882	0.742	0.538058	0.5
	0	Glioblastoma Multiforme	Blood vs. Primary tumor	0.89	0.971	0.848	0.836	0.816	0.698	0.9952	0.8912
	0	Head and Neck Squamous Cell Carcinoma	Blood vs. Primary tumor	0.563	0.782	0.739	0.985	0.636	0.546	0.111111	0.347222
	0	Kidney Chromophobe	Solid tissue normal vs. Primary tumor	0.531	0.551	0.329	0.423	0.925	0.524	0.34	0.234667
	0	Kidney Renal Clear Cell Carcinoma	Solid tissue normal vs. Primary tumor	0.971	0.901	0.907	0.897	0.977	0.36	0.815078	0.98293
	0	Kidney Renal Papillary Cell Carcinoma	Blood vs. Primary tumor	0.783	0.919	0.804	0.858	0.98	0.693	0.195343	0.742561
	0	Liver Hepatocellular Carcinoma	Blood vs. Primary tumor	0.736	0.741	0.799	0.992	0.821	0.558	0.0737952	0.707831
		Lung Adenocarcinoma	Blood vs. Solid tissue normal	0.765	0.844	0.953	0.871	0.929	0.523	0.829123	0.904903
			Blood vs. Primary tumor	0.66	0.688	0.878	0.995	0.839	0.891	0.92735	0.693732
			Solid tissue normal vs. Primary tumor	0.963	0.869	0.951	0.881	0.912	0.577	0.841584	0.862801
		Lung Squamous Cell Carcinoma	Solid tissue normal vs. Primary tumor	0.942	0.851	0.911	0.814	0.892	0.89	0.661972	0.997439
		Ovarian Serous Cystadenocarcinoma	Blood vs. Primary tumor	0.679	0.962	0.942	0.973	0.763	0.612	0.592748	0.849372
		Prostate Adenocarcinoma	Blood vs. Primary tumor	0.955	0.97	0.958	0.975	0.932	0.594	0.876623	0.956169
		Rectum Adenocarcinoma	Blood vs. Primary tumor	0.525	0.975	0.681	0.843	0.921	0.098	0.308642	0.552812
		Sarcoma	Blood vs. Primary tumor	0.897	0.898	0.92	0.883	0.925	0.971	0.90641	0.938462
		Stomach Adenocarcinoma	Blood vs. Solid tissue normal	0.819	0.88	0.898	0.917	0.988	0.274	0.746186	0.914008
			Blood vs. Primary tumor	0.613	0.734	0.597	0.808	0.826	0.588	0.202703	0.459459
			Solid tissue normal vs. Primary tumor	0.77	0.746	0.741	0.965	0.858	0.513	0.369637	0.584158
		Thyroid Carcinoma	Blood vs. Primary tumor	0.522	0.89	0.729	0.878	0.985	0.821	0.0624152	0.658073
		Uterine Corpus Endometrial Carcinoma	Blood vs. Primary tumor	0.912	0.779	0.77	0.786	0.66	0.47	0.650794	0.81746
		Uveal Melanoma	Blood vs. Primary tumor	0.825	0.619	0.805	0.87	0.636	0.94	0.356643	0.783217
	(%) With significant differences			0	0	0	0	0	0	3.8% (1/26)	0
	q = 2	Bladder Urothelial Carcinoma	Blood vs. Primary tumor	0.511	0.627	0.886	0.876	0.883	0.999	0.701909	0.649046
	0	Brain Lower Grade Glioma	Blood vs. Primary tumor	0.935	0.873	0.752	0.751	0.988	0.488	0.591292	0.866573
	0	Breast Invasive Carcinoma	Blood vs. Primary tumor	0.606	0.727	0.544	0.296	0.675	0.318	0.850407	0.926829
	0	Cervical Squamous Cell Carcinoma and Endocervical Adenocarcinoma	Blood vs. Primary tumor	0.547	0.331	0.7	0.843	0.37	0.727	0.0175159	0.664013
	0	Colon Adenocarcinoma	Blood vs. Primary tumor	0.788	0.978	0.744	0.775	0.911	0.703	0.753446	0.777948
	0	Esophageal Carcinoma	Blood vs. Primary tumor	0.781	0.811	0.699	0.882	0.978	0.813	0.572215	0.477304
	0	Glioblastoma Multiforme	Blood vs. Primary tumor	0.788	0.909	0.805	0.753	0.79	0.343	0.97037	0.92037
	0	Head and Neck Squamous Cell Carcinoma	Blood vs. Primary tumor	0.429	0.857	0.676	0.985	0.701	0.336	0.151832	0.268761
	0	Kidney Chromophobe	Solid tissue normal vs. Primary tumor	0.261	0.89	0.31	0.31	0.664	0.508	0.377331	0.136298
	0	Kidney Renal Clear Cell Carcinoma	Solid tissue normal vs. Primary tumor	0.884	0.716	0.826	0.85	0.689	0.192	0.620344	0.816619
	0	Kidney Renal Papillary Cell Carcinoma	Blood vs. Primary tumor	0.511	0.748	0.499	0.598	0.912	0.959	0.0605634	0.484507
	0	Liver Hepatocellular Carcinoma	Blood vs. Primary tumor	0.735	0.913	0.814	0.881	0.877	0.641	0.296024	0.773196
		Lung Adenocarcinoma	Blood vs. Solid tissue normal	0.763	0.918	0.954	0.827	0.988	0.489	0.524766	0.752343
			Blood vs. Primary tumor	0.563	0.673	0.778	0.793	0.849	0.096	0.692208	0.596104
			Solid tissue normal vs. Primary tumor	0.871	0.783	0.85	0.669	0.854	0.076	0.600512	0.892446
		Lung Squamous Cell Carcinoma	Solid tissue normal vs. Primary tumor	0.948	0.859	0.986	0.953	0.843	0.908	0.49866	0.970509
		Ovarian Serous Cystadenocarcinoma	Blood vs. Primary tumor	0.705	0.996	0.886	0.845	0.809	0.947	0.511046	0.799705
		Prostate Adenocarcinoma	Blood vs. Primary tumor	0.906	0.919	0.995	0.886	0.926	0.627	0.709389	0.941878
		Rectum Adenocarcinoma	Blood vs. Primary tumor	0.464	0.95	0.678	0.814	0.912	0.078	0.388728	0.518786
		Sarcoma	Blood vs. Primary tumor	0.83	0.939	0.836	0.773	0.957	0.551	0.736911	0.893979
		Stomach Adenocarcinoma	Blood vs. Solid tissue normal	0.711	0.717	0.837	0.79	0.907	0.272	0.994587	0.852503
			Blood vs. Primary tumor	0.688	0.783	0.695	0.856	0.769	0.629	0.227414	0.543614
			Solid tissue normal vs. Primary tumor	0.902	0.68	0.882	0.933	0.722	0.504	0.313694	0.745223
		Thyroid Carcinoma	Blood vs. Primary tumor	0.657	0.98	0.743	0.845	0.953	0.251	0.0804455	0.699257
		Uterine Corpus Endometrial Carcinoma	Blood vs. Primary tumor	0.959	0.779	0.759	0.759	0.663	0.702	0.470229	0.824427
		Uveal Melanoma	Blood vs. Primary tumor	0.964	0.554	0.985	0.994	0.634	0.774	0.128901	0.981004
	(%) With significant differences			0	0	0	0	0	0	3.8% (1/26)	0
	q = 3	Bladder Urothelial Carcinoma	Blood vs. Primary tumor	0.492	0.653	0.826	0.985	0.862	0.912	0.538889	0.620833
	0	Brain Lower Grade Glioma	Blood vs. Primary tumor	0.962	0.815	0.74	0.654	0.961	0.924	0.485602	0.891361
	0	Breast Invasive Carcinoma	Blood vs. Primary tumor	0.52	0.682	0.595	0.269	0.659	0.454	0.892691	0.92846
	0	Cervical Squamous Cell Carcinoma and Endocervical Adenocarcinoma	Blood vs. Primary tumor	0.572	0.318	0.716	0.859	0.381	0.725	0.0172684	0.532182
	0	Colon Adenocarcinoma	Blood vs. Primary tumor	0.799	0.946	0.784	0.829	0.885	0.548	0.89325	0.792779
	0	Esophageal Carcinoma	Blood vs. Primary tumor	0.785	0.832	0.682	0.86	0.967	0.831	0.57377	0.486339
	0	Glioblastoma Multiforme	Blood vs. Primary tumor	0.729	0.862	0.825	0.713	0.779	0.86	0.918969	0.994475
	0	Head and Neck Squamous Cell Carcinoma	Blood vs. Primary tumor	0.409	0.86	0.651	0.988	0.738	0.847	0.166667	0.362543
	0	Kidney Chromophobe	Solid tissue normal vs. Primary tumor	0.389	0.688	0.295	0.311	0.61	0.335	0.319205	0.133775
	0	Kidney Renal Clear Cell Carcinoma	Solid tissue normal vs. Primary tumor	0.797	0.596	0.79	0.808	0.603	0.211	0.451841	0.830028
	0	Kidney Renal Papillary Cell Carcinoma	Blood vs. Primary tumor	0.527	0.737	0.45	0.578	0.851	0.842	0.0679758	0.47432
	0	Liver Hepatocellular Carcinoma	Blood vs. Primary tumor	0.814	0.856	0.814	0.854	0.88	0.216	0.39708	0.80438
		Lung Adenocarcinoma	Blood vs. Solid tissue normal	0.795	0.964	0.97	0.874	0.975	0.61	0.505882	0.950327
			Blood vs. Primary tumor	0.555	0.682	0.731	0.712	0.807	0.825	0.600506	0.547408
			Solid tissue normal vs. Primary tumor	0.795	0.728	0.792	0.648	0.782	0.609	0.700501	0.609023
		Lung Squamous Cell Carcinoma	Solid tissue normal vs. Primary tumor	0.924	0.846	0.986	0.981	0.848	0.661	0.447439	0.948787
		Ovarian Serous Cystadenocarcinoma	Blood vs. Primary tumor	0.847	0.855	0.816	0.702	0.839	0.241	0.416667	0.941824
		Prostate Adenocarcinoma	Blood vs. Primary tumor	0.806	0.966	0.976	0.795	0.889	0.063	0.505747	0.876437
		Rectum Adenocarcinoma	Blood vs. Primary tumor	0.498	0.979	0.699	0.819	0.91	0.262	0.341211	0.503693
		Sarcoma	Blood vs. Primary tumor	0.861	0.993	0.77	0.765	0.901	0.196	0.624501	0.809587
		Stomach Adenocarcinoma	Blood vs. Solid tissue normal	0.645	0.643	0.858	0.808	0.875	0.524	0.692105	0.855263
			Blood vs. Primary tumor	0.768	0.776	0.83	0.941	0.722	0.677	0.28821	0.701601
			Solid tissue normal vs. Primary tumor	0.97	0.623	0.953	0.912	0.665	0.392	0.293478	0.897516
		Thyroid Carcinoma	Blood vs. Primary tumor	0.712	0.995	0.775	0.839	0.962	0.922	0.117791	0.759509
		Uterine Corpus Endometrial Carcinoma	Blood vs. Primary tumor	0.974	0.755	0.833	0.761	0.721	0.965	0.436562	0.930423
		Uveal Melanoma	Blood vs. Primary tumor	0.971	0.461	0.991	0.992	0.581	0.688	0.0772304	0.997337
	(%) With significant differences			0	0	0	0	0	0	3.8% (1/26)	0
Total	q = 0	Bladder Urothelial Carcinoma	Blood vs. Primary tumor	0.86	0.998	0.862	0.717	0.982	0.419	0.636177	0.959918
	0	Brain Lower Grade Glioma	Blood vs. Primary tumor	0.81	0.737	0.891	0.927	0.81	0.448	0.232794	0.857287
	0	Breast Invasive Carcinoma	Blood vs. Primary tumor	0.789	0.844	0.624	0.41	0.748	0.221	0.532	0.897
	0	Cervical Squamous Cell Carcinoma and Endocervical Adenocarcinoma	Blood vs. Primary tumor	0.951	0.994	0.977	0.976	0.969	0.086	0.568966	0.93908
	0	Colon Adenocarcinoma	Blood vs. Primary tumor	0.702	0.651	0.898	0.86	0.833	0.829	0.013	0.76
	0	Esophageal Carcinoma	Blood vs. Primary tumor	0.42	0.382	0.801	0.879	0.554	0.17	0.898472	0.490175
	0	Glioblastoma Multiforme	Blood vs. Primary tumor	0.819	0.782	0.999	0.817	0.855	0.827	0.519797	0.774619
	0	Head and Neck Squamous Cell Carcinoma	Blood vs. Primary tumor	0.5	0.497	0.75	0.807	0.683	0.963	0.268	0.548
	0	Kidney Chromophobe	Solid tissue normal vs. Primary tumor	0.106	0.021	0.444	0.691	0.095	0.995	0.00600601	0.11011
	0	Kidney Renal Clear Cell Carcinoma	Solid tissue normal vs. Primary tumor	0.465	0.379	0.6	0.69	0.471	0.878	0.172691	0.503012
	0	Kidney Renal Papillary Cell Carcinoma	Blood vs. Primary tumor	0.238	0.077	0.386	0.525	0.148	0.73	0.067	0.256
	0	Liver Hepatocellular Carcinoma	Blood vs. Primary tumor	0.16	0.03	0.361	0.47	0.094	0.702	0.00600601	0.18018
		Lung Adenocarcinoma	Blood vs. Solid tissue normal	0.655	0.65	0.804	0.753	0.755	0.197	0.196599	0.714134
			Blood vs. Primary tumor	0.618	0.729	0.634	0.474	0.77	0.94	0.755601	0.749491
			Solid tissue normal vs. Primary tumor	0.443	0.475	0.547	0.458	0.59	0.618	0.332645	0.554752
		Lung Squamous Cell Carcinoma	Solid tissue normal vs. Primary tumor	0.367	0.304	0.499	0.456	0.473	0.589	0.069	0.541
		Ovarian Serous Cystadenocarcinoma	Blood vs. Primary tumor	0.643	0.707	0.652	0.532	0.72	0.972	0.734216	0.746436
		Prostate Adenocarcinoma	Blood vs. Primary tumor	0.82	0.698	0.841	0.924	0.728	0.911	0.670455	0.697314
		Rectum Adenocarcinoma	Blood vs. Primary tumor	0.949	0.857	0.923	0.913	0.98	0.63	0.234504	0.988636
		Sarcoma	Blood vs. Primary tumor	0.541	0.547	0.855	0.99	0.697	0.69	0.941	0.568
		Stomach Adenocarcinoma	Blood vs. Solid tissue normal	0.309	0.274	0.375	0.408	0.368	0.573	0.410913	0.361915
			Blood vs. Primary tumor	0.73	0.72	0.988	0.919	0.942	0.889	0.118063	0.822402
			Solid tissue normal vs. Primary tumor	0.425	0.345	0.549	0.543	0.476	0.712	0.15711	0.434633
		Thyroid Carcinoma	Blood vs. Primary tumor	0.921	0.886	0.956	0.898	0.954	0.478	0.288618	0.941057
		Uterine Corpus Endometrial Carcinoma	Blood vs. Primary tumor	0.755	0.783	0.907	0.961	0.895	0.92	0.792793	0.725726
		Uveal Melanoma	Blood vs. Primary tumor	0.935	0.596	0.984	0.929	0.644	0.904	0.352542	0.906215
	(%) With significant differences			0	7.7% (2/26)	0	0	0	0	11.5% (3/26)	0
	q = 1	Bladder Urothelial Carcinoma	Blood vs. Primary tumor	0.884	0.98	0.966	0.72	0.972	0.011	0.906752	0.782958
	0	Brain Lower Grade Glioma	Blood vs. Primary tumor	0.902	0.92	0.969	0.843	0.965	0.892	0.949285	0.893368
	0	Breast Invasive Carcinoma	Blood vs. Primary tumor	0.971	0.987	0.989	0.885	0.982	0.613	0.744154	0.928473
	0	Cervical Squamous Cell Carcinoma and Endocervical Adenocarcinoma	Blood vs. Primary tumor	0.948	0.614	0.701	0.683	0.931	0.727	0.324528	0.935849
	0	Colon Adenocarcinoma	Blood vs. Primary tumor	0.672	0.953	0.63	0.687	0.818	0.678	0.259366	0.736311
	0	Esophageal Carcinoma	Blood vs. Primary tumor	0.946	0.572	0.297	0.314	0.872	0.814	0.217742	0.545699
	0	Glioblastoma Multiforme	Blood vs. Primary tumor	0.704	0.844	0.671	0.823	0.713	0.31	0.624082	0.694567
	0	Head and Neck Squamous Cell Carcinoma	Blood vs. Primary tumor	0.36	0.931	0.525	0.915	0.977	0.345	0.102467	0.406072
	0	Kidney Chromophobe	Solid tissue normal vs. Primary tumor	0.72	0.538	0.686	0.864	0.67	0.235	0.0452555	0.658394
	0	Kidney Renal Clear Cell Carcinoma	Solid tissue normal vs. Primary tumor	0.966	0.982	0.835	0.919	0.905	0.68	0.870647	0.859038
	0	Kidney Renal Papillary Cell Carcinoma	Blood vs. Primary tumor	0.412	0.652	0.514	0.762	0.597	0.496	0.0592593	0.527778
	0	Liver Hepatocellular Carcinoma	Blood vs. Primary tumor	0.507	0.982	0.657	0.924	0.864	0.256	0.319688	0.614035
		Lung Adenocarcinoma	Blood vs. Solid tissue normal	0.9	0.476	0.674	0.693	0.821	0.63	0.0881864	0.783694
			Blood vs. Primary tumor	0.73	0.857	0.724	0.598	0.927	0.088	0.255495	0.81044
			Solid tissue normal vs. Primary tumor	0.647	0.505	0.879	0.912	0.904	0.101	0.2576	0.9728
		Lung Squamous Cell Carcinoma	Solid tissue normal vs. Primary tumor	0.93	0.501	0.971	0.987	0.669	0.329	0.161198	0.957204
		Ovarian Serous Cystadenocarcinoma	Blood vs. Primary tumor	0.847	0.815	0.879	0.989	0.874	0.548	0.178994	0.823964
		Prostate Adenocarcinoma	Blood vs. Primary tumor	0.423	0.087	0.419	0.5	0.159	0.434	0	0.34375
		Rectum Adenocarcinoma	Blood vs. Primary tumor	0.998	0.962	0.907	0.884	0.897	0.424	0.883099	0.930986
		Sarcoma	Blood vs. Primary tumor	0.893	0.663	0.74	0.755	0.575	0.291	0.667674	0.797583
		Stomach Adenocarcinoma	Blood vs. Solid tissue normal	0.383	0.396	0.47	0.472	0.511	0.518	0.616588	0.657277
			Blood vs. Primary tumor	0.584	0.819	0.56	0.856	0.718	0.823	0.412727	0.572727
			Solid tissue normal vs. Primary tumor	0.87	0.709	0.937	0.7	0.903	0.511	0.50444	0.863233
		Thyroid Carcinoma	Blood vs. Primary tumor	0.929	0.796	0.971	0.955	0.878	0.97	0.380299	0.98005
		Uterine Corpus Endometrial Carcinoma	Blood vs. Primary tumor	0.832	0.592	0.627	0.582	0.96	0.62	0.357664	0.794161
		Uveal Melanoma	Blood vs. Primary tumor	0.995	0.927	0.968	0.935	0.963	0.868	0.692418	0.948498
	(%) With significant differences			0	0	0	0	0	3.8% (1/26)	7.7% (2/26)	0
	q = 2	Bladder Urothelial Carcinoma	Blood vs. Primary tumor	0.953	0.945	0.998	0.921	0.98	0.995	0.967785	0.958389
	0	Brain Lower Grade Glioma	Blood vs. Primary tumor	0.791	0.908	0.979	0.856	0.979	0.383	0.721455	0.805521
	0	Breast Invasive Carcinoma	Blood vs. Primary tumor	0.918	0.957	0.962	0.931	0.952	0.879	0.839557	0.849239
	0	Cervical Squamous Cell Carcinoma and Endocervical Adenocarcinoma	Blood vs. Primary tumor	0.669	0.706	0.633	0.892	0.95	0.753	0.196023	0.549716
	0	Colon Adenocarcinoma	Blood vs. Primary tumor	0.552	0.931	0.517	0.587	0.77	0.781	0.141319	0.606999
	0	Esophageal Carcinoma	Blood vs. Primary tumor	0.951	0.501	0.316	0.298	0.907	0.629	0.238839	0.662946
	0	Glioblastoma Multiforme	Blood vs. Primary tumor	0.628	0.813	0.636	0.792	0.715	0.804	0.50517	0.644018
	0	Head and Neck Squamous Cell Carcinoma	Blood vs. Primary tumor	0.328	0.904	0.513	0.917	0.834	0.67	0.137521	0.366723
	0	Kidney Chromophobe	Solid tissue normal vs. Primary tumor	0.979	0.395	0.93	0.914	0.484	0.987	0.0595745	0.924823
	0	Kidney Renal Clear Cell Carcinoma	Solid tissue normal vs. Primary tumor	0.964	0.934	0.949	0.892	0.878	0.713	0.89441	0.86646
	0	Kidney Renal Papillary Cell Carcinoma	Blood vs. Primary tumor	0.393	0.615	0.453	0.715	0.62	0.633	0.0412758	0.536585
	0	Liver Hepatocellular Carcinoma	Blood vs. Primary tumor	0.466	0.977	0.552	0.914	0.89	0.514	0.309434	0.513208
		Lung Adenocarcinoma	Blood vs. Solid tissue normal	0.739	0.442	0.889	0.817	0.688	0.519	0.186317	0.885007
			Blood vs. Primary tumor	0.962	0.715	0.887	0.707	0.826	0.094	0.327298	0.972145
			Solid tissue normal vs. Primary tumor	0.703	0.644	0.99	1	0.886	0.092	0.538913	0.895742
		Lung Squamous Cell Carcinoma	Solid tissue normal vs. Primary tumor	0.907	0.687	0.907	0.944	0.729	0.835	0.204167	0.919444
		Ovarian Serous Cystadenocarcinoma	Blood vs. Primary tumor	0.57	0.883	0.61	0.837	0.964	0.75	0.0628655	0.511696
		Prostate Adenocarcinoma	Blood vs. Primary tumor	0.487	0.221	0.488	0.545	0.271	0.126	0.0143198	0.501193
		Rectum Adenocarcinoma	Blood vs. Primary tumor	0.994	0.939	0.943	0.915	0.928	0.181	0.773529	0.985294
		Sarcoma	Blood vs. Primary tumor	0.806	0.556	0.615	0.697	0.405	0.26	0.562121	0.595455
		Stomach Adenocarcinoma	Blood vs. Solid tissue normal	0.696	0.646	0.616	0.501	0.686	0.234	0.60274	0.863014
			Blood vs. Primary tumor	0.859	0.988	0.792	0.969	0.839	0.908	0.599393	0.7739
			Solid tissue normal vs. Primary tumor	0.849	0.72	0.84	0.603	0.887	0.378	0.507987	0.932907
		Thyroid Carcinoma	Blood vs. Primary tumor	0.826	0.827	0.792	0.807	0.807	0.805	0.899491	0.790076
		Uterine Corpus Endometrial Carcinoma	Blood vs. Primary tumor	0.665	0.571	0.399	0.377	0.698	0.53	0.411054	0.863558
		Uveal Melanoma	Blood vs. Primary tumor	0.92	0.758	0.979	0.979	0.829	0.561	0.449296	0.98169
	(%) With significant differences			0	0	0	0	0	0	7.7% (2/26)	0
	q = 3	Bladder Urothelial Carcinoma	Blood vs. Primary tumor	0.991	0.987	0.999	0.96	0.986	0.943	0.956636	1
		Brain Lower Grade Glioma	Blood vs. Primary tumor	0.8	0.932	0.966	0.91	0.991	0.447	0.705302	0.82984
		Breast Invasive Carcinoma	Blood vs. Primary tumor	0.857	0.903	0.929	0.976	0.926	0.537	0.741667	0.809722
		Cervical Squamous Cell Carcinoma and Endocervical Adenocarcinoma	Blood vs. Primary tumor	0.458	0.917	0.623	0.951	0.956	0.571	0.252732	0.456284
		Colon Adenocarcinoma	Blood vs. Primary tumor	0.543	0.942	0.51	0.569	0.754	0.325	0.154762	0.589947
		Esophageal Carcinoma	Blood vs. Primary tumor	0.841	0.464	0.35	0.293	0.922	0.875	0.303823	0.798793
		Glioblastoma Multiforme	Blood vs. Primary tumor	0.597	0.787	0.586	0.745	0.682	0.148	0.473149	0.613933
		Head and Neck Squamous Cell Carcinoma	Blood vs. Primary tumor	0.361	0.939	0.49	0.845	0.794	0.976	0.165367	0.383775
		Kidney Chromophobe	Solid tissue normal vs. Primary tumor	0.916	0.388	0.978	0.947	0.467	0.717	0.0832138	0.949785
		Kidney Renal Clear Cell Carcinoma	Solid tissue normal vs. Primary tumor	0.966	0.946	0.959	0.895	0.89	0.41	0.917526	0.845361
		Kidney Renal Papillary Cell Carcinoma	Blood vs. Primary tumor	0.379	0.642	0.434	0.679	0.711	0.267	0.0318584	0.492035
		Liver Hepatocellular Carcinoma	Blood vs. Primary tumor	0.434	0.885	0.523	0.899	0.744	0.478	0.307002	0.497307
		Lung Adenocarcinoma	Blood vs. Solid tissue normal	0.688	0.409	0.955	0.93	0.604	0.867	0.215172	0.747586
			Blood vs. Primary tumor	0.971	0.665	0.963	0.764	0.748	0.697	0.293151	0.931507
			Solid tissue normal vs. Primary tumor	0.706	0.668	0.922	0.902	0.831	0.646	0.607789	0.8637
		Lung Squamous Cell Carcinoma	Solid tissue normal vs. Primary tumor	0.938	0.732	0.959	0.968	0.757	0.534	0.22865	0.935262
		Ovarian Serous Cystadenocarcinoma	Blood vs. Primary tumor	0.469	0.88	0.538	0.747	0.941	0.017	0.0775988	0.449488
		Prostate Adenocarcinoma	Blood vs. Primary tumor	0.622	0.354	0.566	0.613	0.378	0.639	0.0955882	0.571078
		Rectum Adenocarcinoma	Blood vs. Primary tumor	0.997	0.925	0.971	0.939	0.937	0.863	0.806078	0.97974
		Sarcoma	Blood vs. Primary tumor	0.733	0.492	0.58	0.686	0.377	0.048	0.583459	0.521805
		Stomach Adenocarcinoma	Blood vs. Solid tissue normal	0.73	0.646	0.714	0.567	0.743	0.078	0.67027	0.890541
			Blood vs. Primary tumor	0.822	0.919	0.846	0.96	0.894	0.198	0.703757	0.885838
			Solid tissue normal vs. Primary tumor	0.873	0.775	0.862	0.63	0.867	0.735	0.545171	0.993769
		Thyroid Carcinoma	Blood vs. Primary tumor	0.833	0.869	0.798	0.783	0.831	0.986	0.881748	0.830334
		Uterine Corpus Endometrial Carcinoma	Blood vs. Primary tumor	0.583	0.527	0.302	0.291	0.58	0.04	0.417293	0.911654
		Uveal Melanoma	Blood vs. Primary tumor	0.913	0.721	0.979	0.961	0.785	0.655	0.393305	0.921897
	(%) With significant differences			0	0	0	0	0	11.5% (3/26)	3.8% (1/26)	0

### Sheet: Table S4-Percentage
Table S4. The results (percentages with significant differences) from the permutation tests for the differences in the DAR parameters with pair-wise comparisons of SN vs. PT and B vs. PT under the same cancer disease* (summarized from Table S3)
SN vs. PT
Sequencing Protocol	Diversity Order	Taxon	PL		PLEC
			z	ln(c)	z	d	ln(c)	Amax	Dmax	LGD
RNA-Seq	q = 0	Archaea	0	0	0	0	0	0	9.1% (1/11)	0
		Bacteria	0	0	0	0	0	0	18.2% (2/11)	0
		Viruses	0	0	0	0	0	18.2% (2/11)	0	0
		Total	0	0	0	0	0	0	27.3% (3/11)	0
	q = 1	Archaea	0	0	0	0	0	18.2% (2/11)	0	0
		Bacteria	0	0	0	0	0	0	9.1% (1/11)	9.1% (1/11)
		Viruses	0	0	0	0	0	9.1% (1/11)	9.1% (1/11)	9.1% (1/11)
		Total	0	0	0	0	0	0	9.1% (1/11)	9.1% (1/11)
	q = 2	Archaea	0	0	0	0	0	9.1% (1/11)	9.1% (1/11)	0
		Bacteria	0	0	0	0	0	0	9.1% (1/11)	9.1% (1/11)
		Viruses	0	0	0	0	0	18.2% (2/11)	0	0
		Total	0	0	0	0	0	0	9.1% (1/11)	9.1% (1/11)
	q = 3	Archaea	0	0	0	0	0	0	9.1% (1/11)	0
		Bacteria	0	0	0	0	0	18.2% (2/11)	9.1% (1/11)	9.1% (1/11)
		Viruses	0	0	0	0	0	0	9.1% (1/11)	0
		Total	0	0	0	0	0	0	9.1% (1/11)	9.1% (1/11)
	q = 0	Average across Taxa	0	0	0	0	0	0.046	0.137	0
	q = 1		0	0	0	0	0	0.068	0.068	0.068
	q = 2		0	0	0	0	0	0.068	0.068	0.046
	q = 3		0	0	0	0	0	0.046	0.091	0.046
WGS	q = 0	Archaea	0	0	0	0	0	20.0% (1/5)	0	0
		Bacteria	0	20.0% (1/5)	0	0	0	0	20.0% (1/5)	0
		Viruses	0	0	0	0	0	0	0	0
		Total	0	20.0% (1/5)	0	0	0	0	20.0% (1/5)	0
	q = 1	Archaea	0	0	0	0	0	0	0	0
		Bacteria	0	0	0	0	0	0	20.0% (1/5)	0
		Viruses	0	0	0	0	0	0	0	0
		Total	0	0	0	0	0	0	20.0% (1/5)	0
	q = 2	Archaea	0	0	0	0	0	0	0	0
		Bacteria	0	0	0	0	0	0	0	0
		Viruses	0	0	0	0	0	0	0	0
		Total	0	0	0	0	0	0	0	0
	q = 3	Archaea	0	0	0	0	0	0	0	0
		Bacteria	0	0	0	0	0	0	0	0
		Viruses	0	0	0	0	0	0	0	0
		Total	0	0	0	0	0	0	0	0
	q = 0	Average across Taxa	0	0.1	0	0	0	0.05	0.1	0
	q = 1		0	0	0	0	0	0	0.1	0
	q = 2		0	0	0	0	0	0	0	0
	q = 3		0	0	0	0	0	0	0	0
B vs. PT
Sequencing Protocol	Diversity Order	Taxon	PL		PLEC
			z	ln(c)	z	d	ln(c)	Amax	Dmax	LGD
WGS	q = 0	Archaea	0	0	0	0	0	0	5.3% (1/19)	0
		Bacteria	0	5.3% (1/19)	0	0	0	5.3% (1/19)	10.5% (2/19)	0
		Viruses	0	0	0	0	0	0	0	0
		Total	0	5.3% (1/19)	0	0	0	0	10.5% (2/19)	0
	q = 1	Archaea	0	0	0	0	0	0	5.3% (1/19)	0
		Bacteria	0	0	0	0	0	10.5% (2/19)	5.3% (1/19)	0
		Viruses	0	0	0	0	0	0	5.3% (1/19)	0
		Total	0	0	0	0	0	5.3% (1/19)	5.3% (1/19)	0
	q = 2	Archaea	0	0	0	0	0	0	5.3% (1/19)	0
		Bacteria	0	0	0	0	0	5.3% (1/19)	5.3% (1/19)	0
		Viruses	0	0	0	0	0	0	5.3% (1/19)	0
		Total	0	0	0	0	0	0	10.5% (2/19)	0
	q = 3	Archaea	0	0	0	0	0	0	5.3% (1/19)	0
		Bacteria	0	0	0	0	0	0	5.3% (1/19)	0
		Viruses	0	0	0	0	0	0	5.3% (1/19)	0
		Total	0	0	0	0	0	15.8% (3/19)	5.3% (1/19)	0
	q = 0	Average across Taxa	0	0.027	0	0	0	0.013	0.066	0
	q = 1		0	0	0	0	0	0.04	0.053	0
	q = 2		0	0	0	0	0	0.013	0.066	0
	q = 3		0	0	0	0	0	0.04	0.053	0

### Sheet: TableS5-Cancer Type
Table S5. The p-value of the permutation tests for the differences in the parameters of the DAR models for all pair-wise comparisons of cancer microbiomes (CM) datasets among different cancer types under the same tissue type
RNA-Seq
Taxon	Tissue Type	Diversity order	Cancer Type	PL		PLEC
				z	ln(c)	z	d	ln(c)	Amax	Dmax	LGD
Archaea	Solid tissue normal	q = 0	Breast Invasive Carcinoma vs. Colon Adenocarcinoma	0.486	0.234	0.637	0.605	0.385	0.466	0.28	0.857647
			Breast Invasive Carcinoma vs. Head and Neck Squamous Cell Carcinoma	0.57	0.169	0.795	0.768	0.359	0.866	0.379526	0.997503
			Breast Invasive Carcinoma vs. Kidney Renal Clear Cell Carcinoma	0.979	0.829	1	0.772	0.976	0.81	0.529201	0.742551
			Breast Invasive Carcinoma vs. Kidney Renal Papillary Cell Carcinoma	0.752	0.462	0.652	0.517	0.566	0.313	0.10907	0.391504
			Breast Invasive Carcinoma vs. Liver Hepatocellular Carcinoma	0.266	0.063	0.5	0.643	0.149	0.978	0.29405	0.556064
			Breast Invasive Carcinoma vs. Lung Adenocarcinoma	0.503	0.137	0.823	0.889	0.296	0.109	0.948492	0.468593
			Breast Invasive Carcinoma vs. Lung Squamous Cell Carcinoma	0.911	0.726	0.944	0.6	0.858	0.464	0.218905	0.350746
			Breast Invasive Carcinoma vs. Prostate Adenocarcinoma	0.34	0.355	0.666	0.829	0.575	0.755	0.915365	0.643229
			Breast Invasive Carcinoma vs. Stomach Adenocarcinoma	0.175	0.019	0.741	0.424	0.11	0.055	0.616339	0.0268873
			Breast Invasive Carcinoma vs. Thyroid Carcinoma	0.732	0.493	0.789	0.687	0.618	0.481	0.519093	0.903341
			Colon Adenocarcinoma vs. Head and Neck Squamous Cell Carcinoma	0.796	0.875	0.745	0.745	0.99	0.54	0.895312	0.915625
			Colon Adenocarcinoma vs. Kidney Renal Clear Cell Carcinoma	0.374	0.218	0.564	0.593	0.337	0.608	0.591806	0.904401
			Colon Adenocarcinoma vs. Kidney Renal Papillary Cell Carcinoma	0.748	0.614	0.983	0.724	0.666	0.663	0.65931	0.550345
			Colon Adenocarcinoma vs. Liver Hepatocellular Carcinoma	0.69	0.424	0.871	0.855	0.488	0.4	0.756374	0.533994
			Colon Adenocarcinoma vs. Lung Adenocarcinoma	0.811	0.858	0.729	0.562	0.906	0.092	0.286449	0.488851
			Colon Adenocarcinoma vs. Lung Squamous Cell Carcinoma	0.331	0.3	0.598	0.814	0.399	0.784	0.953824	0.559885
			Colon Adenocarcinoma vs. Prostate Adenocarcinoma	0.955	0.711	0.839	0.636	0.69	0.63	0.294807	0.59464
			Colon Adenocarcinoma vs. Stomach Adenocarcinoma	0.12	0.005	0.516	0.916	0.048	0.141	0.0113636	0.0557851
			Colon Adenocarcinoma vs. Thyroid Carcinoma	0.554	0.495	0.695	0.683	0.605	0.284	0.517405	0.943038
			Head and Neck Squamous Cell Carcinoma vs. Kidney Renal Clear Cell Carcinoma	0.502	0.153	0.762	0.858	0.294	0.949	0.580745	0.799689
			Head and Neck Squamous Cell Carcinoma vs. Kidney Renal Papillary Cell Carcinoma	0.909	0.496	0.799	0.538	0.645	0.43	0.630584	0.501718
			Head and Neck Squamous Cell Carcinoma vs. Liver Hepatocellular Carcinoma	0.545	0.475	0.652	0.917	0.475	0.696	0.876997	0.592652
			Head and Neck Squamous Cell Carcinoma vs. Lung Adenocarcinoma	0.977	0.963	0.96	0.777	0.89	0.103	0.249524	0.540952
			Head and Neck Squamous Cell Carcinoma vs. Lung Squamous Cell Carcinoma	0.492	0.205	0.847	0.905	0.425	0.558	0.865125	0.435453
			Head and Neck Squamous Cell Carcinoma vs. Prostate Adenocarcinoma	0.761	0.578	0.918	0.864	0.671	0.911	0.339181	0.660819
			Head and Neck Squamous Cell Carcinoma vs. Stomach Adenocarcinoma	0.155	0.002	0.663	0.85	0.056	0.076	0.0221053	0.0473684
			Head and Neck Squamous Cell Carcinoma vs. Thyroid Carcinoma	0.745	0.364	0.949	0.94	0.575	0.482	0.567873	0.938914
			Kidney Renal Clear Cell Carcinoma vs. Kidney Renal Papillary Cell Carcinoma	0.607	0.436	0.58	0.442	0.495	0.498	0.402797	0.674126
			Kidney Renal Clear Cell Carcinoma vs. Liver Hepatocellular Carcinoma	0.22	0.07	0.498	0.75	0.167	0.803	0.54755	0.420749
			Kidney Renal Clear Cell Carcinoma vs. Lung Adenocarcinoma	0.501	0.168	0.822	0.898	0.313	0.141	0.58	0.34
			Kidney Renal Clear Cell Carcinoma vs. Lung Squamous Cell Carcinoma	0.866	0.887	0.939	0.683	0.869	0.494	0.369958	0.595271
			Kidney Renal Clear Cell Carcinoma vs. Prostate Adenocarcinoma	0.302	0.426	0.651	0.959	0.558	0.857	0.732026	0.501634
			Kidney Renal Clear Cell Carcinoma vs. Stomach Adenocarcinoma	0.124	0.004	0.741	0.566	0.091	0.058	0.0390545	0.0390545
			Kidney Renal Clear Cell Carcinoma vs. Thyroid Carcinoma	0.743	0.6	0.787	0.83	0.62	0.468	0.864458	0.813253
			Kidney Renal Papillary Cell Carcinoma vs. Liver Hepatocellular Carcinoma	0.573	0.268	0.874	0.664	0.379	0.307	0.507716	0.233025
			Kidney Renal Papillary Cell Carcinoma vs. Lung Adenocarcinoma	0.878	0.515	0.762	0.418	0.613	0.076	0.198934	0.246892
			Kidney Renal Papillary Cell Carcinoma vs. Lung Squamous Cell Carcinoma	0.521	0.492	0.622	0.565	0.618	0.897	0.696481	0.967742
			Kidney Renal Papillary Cell Carcinoma vs. Prostate Adenocarcinoma	0.699	0.933	0.888	0.483	0.997	0.609	0.284274	0.304435
			Kidney Renal Papillary Cell Carcinoma vs. Stomach Adenocarcinoma	0.203	0.006	0.486	0.706	0.046	0.261	0.0186335	0.173913
			Kidney Renal Papillary Cell Carcinoma vs. Thyroid Carcinoma	0.817	0.862	0.758	0.474	0.895	0.292	0.40293	0.538462
			Liver Hepatocellular Carcinoma vs. Lung Adenocarcinoma	0.568	0.528	0.637	0.724	0.577	0.13	0.368519	0.922222
			Liver Hepatocellular Carcinoma vs. Lung Squamous Cell Carcinoma	0.254	0.142	0.558	0.977	0.242	0.406	0.670989	0.212318
			Liver Hepatocellular Carcinoma vs. Prostate Adenocarcinoma	0.756	0.299	0.756	0.805	0.393	0.719	0.402235	0.908752
			Liver Hepatocellular Carcinoma vs. Stomach Adenocarcinoma	0.09	0.004	0.551	0.912	0.051	0.05	0.0135983	0.0292887
			Liver Hepatocellular Carcinoma vs. Thyroid Carcinoma	0.366	0.176	0.647	0.852	0.318	0.509	0.578859	0.516779
			Lung Adenocarcinoma vs. Lung Squamous Cell Carcinoma	0.449	0.26	0.867	0.636	0.374	0.113	0.258964	0.209163
			Lung Adenocarcinoma vs. Prostate Adenocarcinoma	0.792	0.572	0.859	0.896	0.616	0.131	0.88121	0.866091
			Lung Adenocarcinoma vs. Stomach Adenocarcinoma	0.104	0.004	0.659	0.605	0.046	0.013	0.275648	0.0134715
			Lung Adenocarcinoma vs. Thyroid Carcinoma	0.761	0.404	0.992	0.78	0.551	0.189	0.523404	0.510638
			Lung Squamous Cell Carcinoma vs. Prostate Adenocarcinoma	0.298	0.492	0.753	0.758	0.692	0.673	0.294118	0.256303
			Lung Squamous Cell Carcinoma vs. Stomach Adenocarcinoma	0.191	0.005	0.686	0.912	0.064	0.181	0.0113169	0.11214
			Lung Squamous Cell Carcinoma vs. Thyroid Carcinoma	0.685	0.703	0.87	0.803	0.742	0.325	0.443103	0.465517
			Prostate Adenocarcinoma vs. Stomach Adenocarcinoma	0.068	0	0.582	0.685	0.065	0.054	0.143878	0.0102041
			Prostate Adenocarcinoma vs. Thyroid Carcinoma	0.508	0.756	0.873	0.901	0.904	0.481	0.634652	0.640301
			Stomach Adenocarcinoma vs. Thyroid Carcinoma	0.109	0.002	0.636	0.733	0.06	0.021	0.0233503	0.0284264
		(%) With significant differences		0	18.2% (10/55)	0	0	5.5% (3/55)	5.5% (3/55)	12.7% (7/55)	12.7% (7/55)
		q = 1	Breast Invasive Carcinoma vs. Colon Adenocarcinoma	0.987	0.337	0.959	0.876	0.403	0.607	0.0272873	0.900482
		q = 1	Breast Invasive Carcinoma vs. Head and Neck Squamous Cell Carcinoma	0.877	0.924	0.82	0.684	0.869	0.468	0.78012	0.972892
		q = 1	Breast Invasive Carcinoma vs. Kidney Renal Clear Cell Carcinoma	0.473	0.701	0.423	0.549	0.934	0.59	0.0439093	0.441926
		q = 1	Breast Invasive Carcinoma vs. Kidney Renal Papillary Cell Carcinoma	0.848	0.86	0.772	0.665	0.849	0.397	0.698438	0.929688
		q = 1	Breast Invasive Carcinoma vs. Liver Hepatocellular Carcinoma	0.349	0.337	0.351	0.406	0.276	0.601	0.699545	0.450683
		q = 1	Breast Invasive Carcinoma vs. Lung Adenocarcinoma	0.884	0.446	0.957	0.752	0.471	0.444	0.0236686	0.918639
		q = 1	Breast Invasive Carcinoma vs. Lung Squamous Cell Carcinoma	0.525	0.913	0.518	0.514	0.913	0.593	0.206897	0.664168
		q = 1	Breast Invasive Carcinoma vs. Prostate Adenocarcinoma	0.906	0.319	0.94	0.867	0.378	0.536	0.0105263	0.870677
		q = 1	Breast Invasive Carcinoma vs. Stomach Adenocarcinoma	0.855	0.297	0.79	0.712	0.345	0.556	0.0186782	0.854885
		q = 1	Breast Invasive Carcinoma vs. Thyroid Carcinoma	0.894	0.406	0.856	0.707	0.465	0.583	0.0987654	0.964506
		q = 1	Colon Adenocarcinoma vs. Head and Neck Squamous Cell Carcinoma	0.877	0.38	0.809	0.847	0.521	0.503	0.00980392	0.876751
		q = 1	Colon Adenocarcinoma vs. Kidney Renal Clear Cell Carcinoma	0.545	0.212	0.495	0.855	0.403	0.971	0.0120482	0.396252
		q = 1	Colon Adenocarcinoma vs. Kidney Renal Papillary Cell Carcinoma	0.821	0.375	0.771	0.746	0.507	0.353	0.00968188	0.850622
		q = 1	Colon Adenocarcinoma vs. Liver Hepatocellular Carcinoma	0.424	0.946	0.423	0.677	0.744	0.996	0.287481	0.421947
		q = 1	Colon Adenocarcinoma vs. Lung Adenocarcinoma	0.89	0.786	0.915	0.947	0.939	0.579	0.567268	0.997226
		q = 1	Colon Adenocarcinoma vs. Lung Squamous Cell Carcinoma	0.609	0.391	0.624	0.787	0.416	0.942	0.0233645	0.646417
		q = 1	Colon Adenocarcinoma vs. Prostate Adenocarcinoma	0.9	0.968	0.986	0.973	0.936	0.813	0.871988	0.974398
		q = 1	Colon Adenocarcinoma vs. Stomach Adenocarcinoma	0.855	0.763	0.792	0.934	0.67	0.971	0.919837	0.777174
		q = 1	Colon Adenocarcinoma vs. Thyroid Carcinoma	0.885	0.808	0.832	0.922	0.885	0.888	0.45628	0.826709
		q = 1	Head and Neck Squamous Cell Carcinoma vs. Kidney Renal Clear Cell Carcinoma	0.588	0.628	0.648	0.976	0.845	0.673	0.0286104	0.461853
		q = 1	Head and Neck Squamous Cell Carcinoma vs. Kidney Renal Papillary Cell Carcinoma	0.963	0.937	0.962	0.877	0.971	0.75	0.823282	0.969144
		q = 1	Head and Neck Squamous Cell Carcinoma vs. Liver Hepatocellular Carcinoma	0.576	0.47	0.597	0.756	0.466	0.532	0.878477	0.585652
		q = 1	Head and Neck Squamous Cell Carcinoma vs. Lung Adenocarcinoma	0.799	0.551	0.882	0.872	0.573	0.931	0.0420168	0.87395
		q = 1	Head and Neck Squamous Cell Carcinoma vs. Lung Squamous Cell Carcinoma	0.715	0.864	0.756	0.848	0.849	0.599	0.197183	0.774648
		q = 1	Head and Neck Squamous Cell Carcinoma vs. Prostate Adenocarcinoma	0.814	0.363	0.793	0.813	0.506	0.665	0.0108548	0.890095
		q = 1	Head and Neck Squamous Cell Carcinoma vs. Stomach Adenocarcinoma	0.965	0.335	0.946	0.93	0.367	0.631	0.0156028	0.904965
		q = 1	Head and Neck Squamous Cell Carcinoma vs. Thyroid Carcinoma	0.967	0.456	0.954	0.887	0.54	0.646	0.170554	1
		q = 1	Kidney Renal Clear Cell Carcinoma vs. Kidney Renal Papillary Cell Carcinoma	0.678	0.595	0.706	0.923	0.823	0.617	0.0720222	0.520776
		q = 1	Kidney Renal Clear Cell Carcinoma vs. Liver Hepatocellular Carcinoma	0.838	0.209	0.824	0.643	0.314	0.94	0.0185644	0.925743
		q = 1	Kidney Renal Clear Cell Carcinoma vs. Lung Adenocarcinoma	0.454	0.301	0.543	0.823	0.506	0.653	0.0123626	0.451923
		q = 1	Kidney Renal Clear Cell Carcinoma vs. Lung Squamous Cell Carcinoma	0.988	0.808	0.893	0.829	0.972	0.996	0.15	0.7525
		q = 1	Kidney Renal Clear Cell Carcinoma vs. Prostate Adenocarcinoma	0.504	0.265	0.527	0.791	0.446	0.857	0.00972222	0.438889
		q = 1	Kidney Renal Clear Cell Carcinoma vs. Stomach Adenocarcinoma	0.685	0.227	0.702	0.84	0.329	0.991	0	0.667606
		q = 1	Kidney Renal Clear Cell Carcinoma vs. Thyroid Carcinoma	0.584	0.286	0.576	0.863	0.477	0.926	0.00557103	0.518106
		q = 1	Kidney Renal Papillary Cell Carcinoma vs. Liver Hepatocellular Carcinoma	0.625	0.485	0.64	0.895	0.457	0.394	0.973389	0.584034
		q = 1	Kidney Renal Papillary Cell Carcinoma vs. Lung Adenocarcinoma	0.766	0.57	0.848	0.783	0.574	0.743	0.068917	0.83263
		q = 1	Kidney Renal Papillary Cell Carcinoma vs. Lung Squamous Cell Carcinoma	0.725	0.799	0.782	0.985	0.787	0.468	0.254573	0.791159
		q = 1	Kidney Renal Papillary Cell Carcinoma vs. Prostate Adenocarcinoma	0.766	0.396	0.779	0.746	0.5	0.508	0.0084507	0.830986
		q = 1	Kidney Renal Papillary Cell Carcinoma vs. Stomach Adenocarcinoma	0.999	0.351	0.98	0.854	0.365	0.496	0.0514208	0.920162
		q = 1	Kidney Renal Papillary Cell Carcinoma vs. Thyroid Carcinoma	0.946	0.505	0.921	0.811	0.577	0.505	0.308249	0.975398
		q = 1	Liver Hepatocellular Carcinoma vs. Lung Adenocarcinoma	0.353	0.798	0.433	0.576	0.744	0.603	0.222874	0.428152
		q = 1	Liver Hepatocellular Carcinoma vs. Lung Squamous Cell Carcinoma	0.847	0.393	0.771	0.86	0.341	0.917	0.162693	0.776999
		q = 1	Liver Hepatocellular Carcinoma vs. Prostate Adenocarcinoma	0.375	0.966	0.376	0.569	0.788	0.809	0.156923	0.413846
		q = 1	Liver Hepatocellular Carcinoma vs. Stomach Adenocarcinoma	0.508	0.842	0.549	0.556	0.903	0.969	0.0266312	0.603196
		q = 1	Liver Hepatocellular Carcinoma vs. Thyroid Carcinoma	0.466	0.827	0.436	0.593	0.689	0.867	0.408602	0.483871
		q = 1	Lung Adenocarcinoma vs. Lung Squamous Cell Carcinoma	0.519	0.483	0.686	0.775	0.462	0.655	0.0121951	0.664634
		q = 1	Lung Adenocarcinoma vs. Prostate Adenocarcinoma	0.969	0.766	0.899	0.903	0.882	0.751	0.431978	0.981767
		q = 1	Lung Adenocarcinoma vs. Stomach Adenocarcinoma	0.757	0.584	0.816	0.962	0.614	0.656	0.60251	0.764296
		q = 1	Lung Adenocarcinoma vs. Thyroid Carcinoma	0.777	0.949	0.91	0.955	0.96	0.703	0.628331	0.87798
		q = 1	Lung Squamous Cell Carcinoma vs. Prostate Adenocarcinoma	0.568	0.384	0.618	0.71	0.43	0.845	0.00789889	0.668246
		q = 1	Lung Squamous Cell Carcinoma vs. Stomach Adenocarcinoma	0.71	0.268	0.822	0.756	0.301	0.981	0	0.858726
		q = 1	Lung Squamous Cell Carcinoma vs. Thyroid Carcinoma	0.658	0.466	0.688	0.759	0.511	0.935	0.0203443	0.755869
		q = 1	Prostate Adenocarcinoma vs. Stomach Adenocarcinoma	0.787	0.76	0.743	0.89	0.684	0.832	0.959514	0.757085
		q = 1	Prostate Adenocarcinoma vs. Thyroid Carcinoma	0.804	0.823	0.818	0.89	0.844	0.923	0.310078	0.851163
		q = 1	Stomach Adenocarcinoma vs. Thyroid Carcinoma	0.927	0.626	0.917	0.986	0.591	0.921	0.267956	0.879834
		(%) With significant differences		0	0	0	0	0	0	43.6% (24/55)	0
		q = 2	Breast Invasive Carcinoma vs. Colon Adenocarcinoma	0.936	0.351	0.912	0.995	0.448	0.157	0.0268256	0.882265
		q = 2	Breast Invasive Carcinoma vs. Head and Neck Squamous Cell Carcinoma	0.84	0.996	0.828	0.752	0.982	0.166	0.870073	0.948905
		q = 2	Breast Invasive Carcinoma vs. Kidney Renal Clear Cell Carcinoma	0.313	0.685	0.293	0.579	0.974	0.256	0.0231839	0.25966
		q = 2	Breast Invasive Carcinoma vs. Kidney Renal Papillary Cell Carcinoma	0.82	0.865	0.838	0.792	0.859	0.163	0.733434	0.935241
		q = 2	Breast Invasive Carcinoma vs. Liver Hepatocellular Carcinoma	0.472	0.218	0.409	0.394	0.242	0.184	0.332335	0.57485
		q = 2	Breast Invasive Carcinoma vs. Lung Adenocarcinoma	0.912	0.495	0.892	0.749	0.453	0.162	0.0626781	0.987179
		q = 2	Breast Invasive Carcinoma vs. Lung Squamous Cell Carcinoma	0.62	0.922	0.557	0.546	0.93	0.174	0.318952	0.751926
		q = 2	Breast Invasive Carcinoma vs. Prostate Adenocarcinoma	0.97	0.393	0.989	0.96	0.479	0.182	0.0494012	0.97006
		q = 2	Breast Invasive Carcinoma vs. Stomach Adenocarcinoma	0.744	0.388	0.673	0.686	0.373	0.199	0.257824	0.745156
		q = 2	Breast Invasive Carcinoma vs. Thyroid Carcinoma	0.957	0.385	0.982	0.938	0.453	0.192	0.0453858	0.910741
		q = 2	Colon Adenocarcinoma vs. Head and Neck Squamous Cell Carcinoma	0.829	0.424	0.813	0.829	0.537	0.755	0.00827586	0.856552
		q = 2	Colon Adenocarcinoma vs. Kidney Renal Clear Cell Carcinoma	0.368	0.292	0.351	0.782	0.516	0.477	0.00446429	0.217262
		q = 2	Colon Adenocarcinoma vs. Kidney Renal Papillary Cell Carcinoma	0.768	0.397	0.811	0.813	0.498	0.879	0.0113314	0.776204
		q = 2	Colon Adenocarcinoma vs. Liver Hepatocellular Carcinoma	0.534	0.659	0.503	0.666	0.593	0.558	0.678788	0.518182
		q = 2	Colon Adenocarcinoma vs. Lung Adenocarcinoma	0.979	0.769	0.809	0.839	0.988	0.856	0.529412	0.901004
		q = 2	Colon Adenocarcinoma vs. Lung Squamous Cell Carcinoma	0.686	0.452	0.653	0.757	0.462	0.913	0.0584615	0.698462
		q = 2	Colon Adenocarcinoma vs. Prostate Adenocarcinoma	0.895	0.835	0.92	0.974	0.878	0.724	0.563798	0.885757
		q = 2	Colon Adenocarcinoma vs. Stomach Adenocarcinoma	0.72	0.76	0.647	0.836	0.666	0.383	0.809388	0.672831
		q = 2	Colon Adenocarcinoma vs. Thyroid Carcinoma	0.965	0.933	0.926	0.954	0.97	0.53	0.746009	0.965167
		q = 2	Head and Neck Squamous Cell Carcinoma vs. Kidney Renal Clear Cell Carcinoma	0.394	0.623	0.474	0.875	0.97	0.58	0.0600601	0.237237
		q = 2	Head and Neck Squamous Cell Carcinoma vs. Kidney Renal Papillary Cell Carcinoma	0.978	0.844	0.984	0.989	0.895	0.832	0.504021	0.985255
		q = 2	Head and Neck Squamous Cell Carcinoma vs. Liver Hepatocellular Carcinoma	0.725	0.395	0.684	0.781	0.416	0.746	0.500732	0.743777
		q = 2	Head and Neck Squamous Cell Carcinoma vs. Lung Adenocarcinoma	0.826	0.544	0.953	0.95	0.518	0.931	0.0639205	0.933239
		q = 2	Head and Neck Squamous Cell Carcinoma vs. Lung Squamous Cell Carcinoma	0.819	0.948	0.791	0.853	0.954	0.878	0.542265	0.835726
		q = 2	Head and Neck Squamous Cell Carcinoma vs. Prostate Adenocarcinoma	0.904	0.415	0.846	0.821	0.577	0.93	0.0196353	0.943899
		q = 2	Head and Neck Squamous Cell Carcinoma vs. Stomach Adenocarcinoma	0.868	0.415	0.797	0.95	0.394	0.457	0.170088	0.780059
		q = 2	Head and Neck Squamous Cell Carcinoma vs. Thyroid Carcinoma	0.846	0.446	0.84	0.845	0.508	0.674	0.0405028	0.860335
		q = 2	Kidney Renal Clear Cell Carcinoma vs. Kidney Renal Papillary Cell Carcinoma	0.461	0.541	0.504	0.931	0.842	0.519	0.0655271	0.254986
		q = 2	Kidney Renal Clear Cell Carcinoma vs. Liver Hepatocellular Carcinoma	0.809	0.158	0.829	0.789	0.31	0.609	0.0121622	0.568919
		q = 2	Kidney Renal Clear Cell Carcinoma vs. Lung Adenocarcinoma	0.33	0.39	0.428	0.781	0.576	0.502	0.0114449	0.290415
		q = 2	Kidney Renal Clear Cell Carcinoma vs. Lung Squamous Cell Carcinoma	0.555	0.689	0.568	0.986	0.988	0.446	0.0589023	0.352075
		q = 2	Kidney Renal Clear Cell Carcinoma vs. Prostate Adenocarcinoma	0.388	0.35	0.387	0.715	0.579	0.562	0.010279	0.258443
		q = 2	Kidney Renal Clear Cell Carcinoma vs. Stomach Adenocarcinoma	0.617	0.249	0.65	0.885	0.352	0.96	0	0.55461
		q = 2	Kidney Renal Clear Cell Carcinoma vs. Thyroid Carcinoma	0.368	0.359	0.378	0.732	0.561	0.684	0.00612557	0.266462
		q = 2	Kidney Renal Papillary Cell Carcinoma vs. Liver Hepatocellular Carcinoma	0.726	0.386	0.669	0.824	0.373	0.598	0.652661	0.669468
		q = 2	Kidney Renal Papillary Cell Carcinoma vs. Lung Adenocarcinoma	0.765	0.609	0.965	0.948	0.535	0.954	0.150665	0.923191
		q = 2	Kidney Renal Papillary Cell Carcinoma vs. Lung Squamous Cell Carcinoma	0.823	0.816	0.766	0.902	0.845	0.997	0.425837	0.819777
		q = 2	Kidney Renal Papillary Cell Carcinoma vs. Prostate Adenocarcinoma	0.878	0.512	0.88	0.83	0.587	0.801	0.0869565	0.910238
		q = 2	Kidney Renal Papillary Cell Carcinoma vs. Stomach Adenocarcinoma	0.867	0.445	0.792	0.976	0.403	0.375	0.34907	0.782546
		q = 2	Kidney Renal Papillary Cell Carcinoma vs. Thyroid Carcinoma	0.819	0.489	0.861	0.882	0.557	0.596	0.134266	0.829371
		q = 2	Liver Hepatocellular Carcinoma vs. Lung Adenocarcinoma	0.477	0.531	0.536	0.615	0.613	0.761	0.81155	0.601824
		q = 2	Liver Hepatocellular Carcinoma vs. Lung Squamous Cell Carcinoma	0.858	0.351	0.811	0.857	0.325	0.659	0.206278	0.826607
		q = 2	Liver Hepatocellular Carcinoma vs. Prostate Adenocarcinoma	0.568	0.557	0.481	0.528	0.51	0.846	0.831343	0.608955
		q = 2	Liver Hepatocellular Carcinoma vs. Stomach Adenocarcinoma	0.795	0.935	0.809	0.742	0.987	0.595	0.692737	0.879888
		q = 2	Liver Hepatocellular Carcinoma vs. Thyroid Carcinoma	0.522	0.617	0.439	0.541	0.581	0.927	0.673846	0.550769
		q = 2	Lung Adenocarcinoma vs. Lung Squamous Cell Carcinoma	0.656	0.553	0.739	0.795	0.503	0.958	0.0614693	0.775112
		q = 2	Lung Adenocarcinoma vs. Prostate Adenocarcinoma	0.886	0.92	0.891	0.858	0.904	0.86	0.990085	0.995751
		q = 2	Lung Adenocarcinoma vs. Stomach Adenocarcinoma	0.688	0.63	0.735	0.869	0.617	0.444	0.914773	0.728693
		q = 2	Lung Adenocarcinoma vs. Thyroid Carcinoma	0.953	0.874	0.89	0.864	0.988	0.659	0.798319	0.918768
		q = 2	Lung Squamous Cell Carcinoma vs. Prostate Adenocarcinoma	0.724	0.491	0.634	0.698	0.516	0.831	0.0449612	0.753488
		q = 2	Lung Squamous Cell Carcinoma vs. Stomach Adenocarcinoma	0.983	0.348	0.98	0.907	0.323	0.428	0.0185714	0.94
		q = 2	Lung Squamous Cell Carcinoma vs. Thyroid Carcinoma	0.664	0.487	0.639	0.708	0.511	0.657	0.033123	0.727129
		q = 2	Prostate Adenocarcinoma vs. Stomach Adenocarcinoma	0.768	0.697	0.688	0.805	0.591	0.459	0.912429	0.70904
		q = 2	Prostate Adenocarcinoma vs. Thyroid Carcinoma	0.942	0.93	0.993	0.981	0.91	0.791	0.816176	0.930882
		q = 2	Stomach Adenocarcinoma vs. Thyroid Carcinoma	0.754	0.735	0.673	0.789	0.634	0.633	0.972504	0.690304
		(%) With significant differences		0	0	0	0	0	0	30.9% (17/55)	0
		q = 3	Breast Invasive Carcinoma vs. Colon Adenocarcinoma	0.938	0.362	0.917	0.994	0.445	0.51	0.0324006	0.92489
		q = 3	Breast Invasive Carcinoma vs. Head and Neck Squamous Cell Carcinoma	0.819	0.958	0.836	0.755	0.972	0.575	0.683976	0.916914
		q = 3	Breast Invasive Carcinoma vs. Kidney Renal Clear Cell Carcinoma	0.243	0.692	0.282	0.609	0.981	0.975	0.0172144	0.239437
		q = 3	Breast Invasive Carcinoma vs. Kidney Renal Papillary Cell Carcinoma	0.755	0.876	0.816	0.797	0.866	0.919	0.933526	0.809249
		q = 3	Breast Invasive Carcinoma vs. Liver Hepatocellular Carcinoma	0.637	0.214	0.478	0.376	0.238	0.598	0.156433	0.695906
		q = 3	Breast Invasive Carcinoma vs. Lung Adenocarcinoma	0.877	0.565	0.911	0.751	0.487	0.469	0.0814286	0.972857
		q = 3	Breast Invasive Carcinoma vs. Lung Squamous Cell Carcinoma	0.69	0.906	0.581	0.53	0.969	0.781	0.295031	0.771739
		q = 3	Breast Invasive Carcinoma vs. Prostate Adenocarcinoma	0.892	0.507	0.936	0.913	0.603	0.549	0.206538	0.945022
		q = 3	Breast Invasive Carcinoma vs. Stomach Adenocarcinoma	0.818	0.425	0.687	0.713	0.379	0.676	0.312977	0.758779
		q = 3	Breast Invasive Carcinoma vs. Thyroid Carcinoma	0.869	0.388	0.921	0.983	0.448	0.552	0.030837	0.879589
		q = 3	Colon Adenocarcinoma vs. Head and Neck Squamous Cell Carcinoma	0.853	0.413	0.828	0.857	0.517	0.763	0.0140449	0.897472
		q = 3	Colon Adenocarcinoma vs. Kidney Renal Clear Cell Carcinoma	0.322	0.318	0.361	0.787	0.53	0.46	0.00769231	0.2
		q = 3	Colon Adenocarcinoma vs. Kidney Renal Papillary Cell Carcinoma	0.734	0.392	0.814	0.854	0.494	0.301	0.0148148	0.751111
		q = 3	Colon Adenocarcinoma vs. Liver Hepatocellular Carcinoma	0.674	0.661	0.558	0.652	0.603	0.638	0.875934	0.671151
		q = 3	Colon Adenocarcinoma vs. Lung Adenocarcinoma	0.921	0.737	0.855	0.849	0.935	0.981	0.586158	0.966102
		q = 3	Colon Adenocarcinoma vs. Lung Squamous Cell Carcinoma	0.757	0.435	0.674	0.764	0.486	0.439	0.0599078	0.766513
		q = 3	Colon Adenocarcinoma vs. Prostate Adenocarcinoma	0.842	0.644	0.883	0.939	0.715	0.791	0.342944	0.860395
		q = 3	Colon Adenocarcinoma vs. Stomach Adenocarcinoma	0.783	0.769	0.696	0.851	0.675	0.53	0.946903	0.718289
		q = 3	Colon Adenocarcinoma vs. Thyroid Carcinoma	0.936	0.946	0.983	0.981	0.987	0.792	0.998555	0.949422
		q = 3	Head and Neck Squamous Cell Carcinoma vs. Kidney Renal Clear Cell Carcinoma	0.345	0.68	0.443	0.873	0.993	0.557	0.0529595	0.205607
		q = 3	Head and Neck Squamous Cell Carcinoma vs. Kidney Renal Papillary Cell Carcinoma	0.936	0.812	0.989	0.987	0.851	0.288	0.638778	0.911023
		q = 3	Head and Neck Squamous Cell Carcinoma vs. Liver Hepatocellular Carcinoma	0.867	0.398	0.74	0.776	0.397	0.822	0.3	0.820588
		q = 3	Head and Neck Squamous Cell Carcinoma vs. Lung Adenocarcinoma	0.78	0.559	0.947	0.976	0.525	0.804	0.0747532	0.901269
		q = 3	Head and Neck Squamous Cell Carcinoma vs. Lung Squamous Cell Carcinoma	0.88	0.965	0.81	0.844	0.998	0.537	0.633803	0.877934
		q = 3	Head and Neck Squamous Cell Carcinoma vs. Prostate Adenocarcinoma	0.956	0.513	0.933	0.894	0.636	0.977	0.143855	0.977654
		q = 3	Head and Neck Squamous Cell Carcinoma vs. Stomach Adenocarcinoma	0.901	0.438	0.808	0.939	0.394	0.636	0.181955	0.813534
		q = 3	Head and Neck Squamous Cell Carcinoma vs. Thyroid Carcinoma	0.767	0.432	0.795	0.827	0.461	0.988	0.0233918	0.814327
		q = 3	Kidney Renal Clear Cell Carcinoma vs. Kidney Renal Papillary Cell Carcinoma	0.425	0.58	0.471	0.927	0.863	0.964	0.0782866	0.262925
		q = 3	Kidney Renal Clear Cell Carcinoma vs. Liver Hepatocellular Carcinoma	0.57	0.189	0.726	0.836	0.326	0.543	0.0171674	0.41774
		q = 3	Kidney Renal Clear Cell Carcinoma vs. Lung Adenocarcinoma	0.267	0.428	0.425	0.81	0.6	0.427	0.010355	0.261834
		q = 3	Kidney Renal Clear Cell Carcinoma vs. Lung Squamous Cell Carcinoma	0.421	0.712	0.515	0.997	0.999	0.716	0.0490196	0.291317
		q = 3	Kidney Renal Clear Cell Carcinoma vs. Prostate Adenocarcinoma	0.357	0.396	0.398	0.764	0.654	0.493	0.00776398	0.23913
		q = 3	Kidney Renal Clear Cell Carcinoma vs. Stomach Adenocarcinoma	0.535	0.288	0.64	0.906	0.367	0.618	0.00289017	0.517341
		q = 3	Kidney Renal Clear Cell Carcinoma vs. Thyroid Carcinoma	0.301	0.387	0.352	0.716	0.564	0.473	0.00454545	0.216667
		q = 3	Kidney Renal Papillary Cell Carcinoma vs. Liver Hepatocellular Carcinoma	0.877	0.393	0.747	0.837	0.362	0.393	0.421127	0.859155
		q = 3	Kidney Renal Papillary Cell Carcinoma vs. Lung Adenocarcinoma	0.669	0.649	0.936	0.958	0.546	0.333	0.17094	0.790598
		q = 3	Kidney Renal Papillary Cell Carcinoma vs. Lung Squamous Cell Carcinoma	0.929	0.821	0.8	0.91	0.859	0.677	0.538344	0.91411
		q = 3	Kidney Renal Papillary Cell Carcinoma vs. Prostate Adenocarcinoma	0.887	0.621	0.905	0.867	0.687	0.346	0.329114	0.900141
		q = 3	Kidney Renal Papillary Cell Carcinoma vs. Stomach Adenocarcinoma	0.94	0.501	0.827	0.966	0.405	0.65	0.351773	0.856738
		q = 3	Kidney Renal Papillary Cell Carcinoma vs. Thyroid Carcinoma	0.675	0.484	0.79	0.85	0.53	0.383	0.0676056	0.716901
		q = 3	Liver Hepatocellular Carcinoma vs. Lung Adenocarcinoma	0.598	0.492	0.59	0.641	0.574	0.713	0.877037	0.703704
		q = 3	Liver Hepatocellular Carcinoma vs. Lung Squamous Cell Carcinoma	0.928	0.346	0.853	0.865	0.334	0.654	0.142195	0.927357
		q = 3	Liver Hepatocellular Carcinoma vs. Prostate Adenocarcinoma	0.764	0.456	0.607	0.59	0.395	0.82	0.691395	0.767062
		q = 3	Liver Hepatocellular Carcinoma vs. Stomach Adenocarcinoma	0.928	0.95	0.906	0.778	0.993	0.772	0.942775	0.997139
		q = 3	Liver Hepatocellular Carcinoma vs. Thyroid Carcinoma	0.629	0.607	0.458	0.489	0.571	0.861	0.825472	0.616352
		q = 3	Lung Adenocarcinoma vs. Lung Squamous Cell Carcinoma	0.689	0.582	0.765	0.812	0.561	0.442	0.085044	0.780059
		q = 3	Lung Adenocarcinoma vs. Prostate Adenocarcinoma	0.76	0.977	0.976	0.9	0.808	0.831	0.667137	0.911142
		q = 3	Lung Adenocarcinoma vs. Stomach Adenocarcinoma	0.728	0.63	0.76	0.889	0.589	0.529	0.83871	0.709677
		q = 3	Lung Adenocarcinoma vs. Thyroid Carcinoma	0.977	0.818	0.844	0.792	0.954	0.835	0.59375	0.919034
		q = 3	Lung Squamous Cell Carcinoma vs. Prostate Adenocarcinoma	0.827	0.569	0.716	0.727	0.623	0.565	0.120427	0.832317
		q = 3	Lung Squamous Cell Carcinoma vs. Stomach Adenocarcinoma	0.993	0.385	0.939	0.93	0.326	0.912	0.0712209	0.896802
		q = 3	Lung Squamous Cell Carcinoma vs. Thyroid Carcinoma	0.687	0.471	0.637	0.645	0.497	0.579	0.0302115	0.703927
		q = 3	Prostate Adenocarcinoma vs. Stomach Adenocarcinoma	0.877	0.628	0.757	0.836	0.51	0.624	0.652857	0.785714
		q = 3	Prostate Adenocarcinoma vs. Thyroid Carcinoma	0.801	0.784	0.869	0.904	0.766	0.996	0.37092	0.799703
		q = 3	Stomach Adenocarcinoma vs. Thyroid Carcinoma	0.754	0.759	0.661	0.772	0.635	0.689	0.940549	0.704268
		(%) With significant differences		0	0	0	0	0	0	25.5% (14/55)	0
	Primary tumor	q = 0	Adrenocortical Carcinoma vs. Bladder Urothelial Carcinoma	0.26	0.239	0.304	0.422	0.273	0.163	0.532178	0.871287
			Adrenocortical Carcinoma vs. Brain Lower Grade Glioma	0.197	0.085	0.178	0.335	0.071	0.779	0.402965	0.349057
			Adrenocortical Carcinoma vs. Breast Invasive Carcinoma	0.237	0.046	0.386	0.583	0.103	0.89	0.123874	0.222973
			Adrenocortical Carcinoma vs. Cervical Squamous Cell Carcinoma and Endocervical Adenocarcinoma	0.169	0.12	0.276	0.383	0.194	0.452	0.549708	0.852339
			Adrenocortical Carcinoma vs. Cholangiocarcinoma	0.911	0.852	0.782	0.473	0.901	0.386	0.248663	0.316845
			Adrenocortical Carcinoma vs. Colon Adenocarcinoma	0.489	0.122	0.491	0.589	0.188	0.888	0.132584	0.357303
			Adrenocortical Carcinoma vs. Esophageal Carcinoma	0.021	0	0.261	0.879	0.007	0.002	0	0.003
			Adrenocortical Carcinoma vs. Glioblastoma Multiforme	0.032	0	0.199	0.68	0.002	0.952	0.00305499	0.00509165
			Adrenocortical Carcinoma vs. Head and Neck Squamous Cell Carcinoma	0.179	0.162	0.243	0.371	0.188	0.179	0.610583	0.971506
			Adrenocortical Carcinoma vs. Kidney Chromophobe	0.302	0.177	0.566	0.971	0.236	0.763	0.935421	0.426614
			Adrenocortical Carcinoma vs. Kidney Renal Clear Cell Carcinoma	0.094	0.014	0.167	0.401	0.029	0.865	0.158354	0.157107
			Adrenocortical Carcinoma vs. Kidney Renal Papillary Cell Carcinoma	0.287	0.253	0.298	0.395	0.254	0.154	0.336565	0.783934
			Adrenocortical Carcinoma vs. Liver Hepatocellular Carcinoma	0.482	0.559	0.611	0.489	0.819	0.663	0.726098	0.820413
			Adrenocortical Carcinoma vs. Lung Adenocarcinoma	0.262	0.128	0.256	0.388	0.127	0.113	0.328378	0.6
			Adrenocortical Carcinoma vs. Lung Squamous Cell Carcinoma	0.109	0.028	0.173	0.412	0.045	0.584	0.442169	0.198795
			Adrenocortical Carcinoma vs. Lymphoid Neoplasm Diffuse Large B-cell Lymphoma	0.721	0.546	0.861	0.797	0.526	0.82	0.657993	0.988848
			Adrenocortical Carcinoma vs. Mesothelioma	0.553	0.587	0.556	0.688	0.499	0.472	0.640625	0.95
			Adrenocortical Carcinoma vs. Ovarian Serous Cystadenocarcinoma	0.002	0	0.098	0.841	0.001	0.996	0.001002	0
			Adrenocortical Carcinoma vs. Pancreatic Adenocarcinoma	0.283	0.461	0.361	0.449	0.499	0.285	0.610649	0.9401
			Adrenocortical Carcinoma vs. Pheochromocytoma and Paraganglioma	0.216	0.135	0.389	0.509	0.222	0.528	0.593796	0.812408
			Adrenocortical Carcinoma vs. Prostate Adenocarcinoma	0.424	0.225	0.476	0.494	0.249	0.833	0.337423	0.624233
			Adrenocortical Carcinoma vs. Rectum Adenocarcinoma	0.385	0.125	0.506	0.601	0.214	0.938	0.388249	0.485023
			Adrenocortical Carcinoma vs. Sarcoma	0.58	0.421	0.652	0.45	0.59	0.638	0.393305	0.702929
			Adrenocortical Carcinoma vs. Skin Cutaneous Melanoma	0.453	0.262	0.67	0.791	0.413	0.845	0.687688	0.732733
			Adrenocortical Carcinoma vs. Stomach Adenocarcinoma	0.004	0	0.183	0.898	0.002	1	0	0.001
			Adrenocortical Carcinoma vs. Testicular Germ Cell Tumors	0.586	0.843	0.546	0.527	0.704	0.404	0.568421	0.8
			Adrenocortical Carcinoma vs. Thymoma	0.542	0.615	0.527	0.497	0.542	0.284	0.44289	0.729604
			Adrenocortical Carcinoma vs. Thyroid Carcinoma	0.231	0.092	0.277	0.404	0.118	0.846	0.455263	0.359211
			Adrenocortical Carcinoma vs. Uterine Carcinosarcoma	0.715	0.382	0.836	0.874	0.411	0.919	0.910217	0.637771
			Adrenocortical Carcinoma vs. Uterine Corpus Endometrial Carcinoma	0.34	0.018	0.616	0.784	0.103	0.954	0.00824742	0.224742
			Adrenocortical Carcinoma vs. Uveal Melanoma	0.674	0.701	1	0.824	0.93	0.686	0.591603	0.65458
			Bladder Urothelial Carcinoma vs. Brain Lower Grade Glioma	0.247	0.188	0.83	0.827	0.511	0.063	0.819095	0.285427
			Bladder Urothelial Carcinoma vs. Breast Invasive Carcinoma	0.072	0.026	0.393	0.831	0.141	0.163	0.472946	0.0621242
			Bladder Urothelial Carcinoma vs. Cervical Squamous Cell Carcinoma and Endocervical Adenocarcinoma	0.815	0.992	0.969	0.792	0.888	0.47	0.884485	0.929785
			Bladder Urothelial Carcinoma vs. Cholangiocarcinoma	0.511	0.258	0.429	0.372	0.304	0.12	0.110329	0.464789
			Bladder Urothelial Carcinoma vs. Colon Adenocarcinoma	0.082	0.034	0.753	0.901	0.331	0.002	0.796	0.052
			Bladder Urothelial Carcinoma vs. Esophageal Carcinoma	0.125	0.002	0.572	0.471	0.034	0.004	0.0600601	0.004004
			Bladder Urothelial Carcinoma vs. Glioblastoma Multiforme	0.005	0	0.275	0.436	0.014	0	0.205	0.001
			Bladder Urothelial Carcinoma vs. Head and Neck Squamous Cell Carcinoma	0.917	0.88	0.937	0.729	0.931	0.355	0.540107	0.897326
			Bladder Urothelial Carcinoma vs. Kidney Chromophobe	0.736	0.77	0.751	0.523	0.93	0.277	0.695322	0.443742
			Bladder Urothelial Carcinoma vs. Kidney Renal Clear Cell Carcinoma	0.029	0.009	0.302	0.822	0.087	0.013	0.814815	0.022022
			Bladder Urothelial Carcinoma vs. Kidney Renal Papillary Cell Carcinoma	0.506	0.648	0.915	0.989	0.982	0.382	0.6084	0.618615
			Bladder Urothelial Carcinoma vs. Liver Hepatocellular Carcinoma	0.345	0.334	0.427	0.596	0.321	0.291	0.655773	0.630719
			Bladder Urothelial Carcinoma vs. Lung Adenocarcinoma	0.524	0.357	0.837	0.929	0.576	0.273	0.362986	0.614519
			Bladder Urothelial Carcinoma vs. Lung Squamous Cell Carcinoma	0.149	0.097	0.408	0.852	0.208	0.145	0.916582	0.18413
			Bladder Urothelial Carcinoma vs. Lymphoid Neoplasm Diffuse Large B-cell Lymphoma	0.229	0.547	0.38	0.55	0.702	0.232	0.944976	0.942584
			Bladder Urothelial Carcinoma vs. Mesothelioma	0.466	0.405	0.613	0.606	0.561	0.304	0.726562	0.946615
			Bladder Urothelial Carcinoma vs. Ovarian Serous Cystadenocarcinoma	0	0	0.013	0.857	0.001	0	0	0
			Bladder Urothelial Carcinoma vs. Pancreatic Adenocarcinoma	0.588	0.39	0.838	0.781	0.61	0.893	0.641463	0.770732
			Bladder Urothelial Carcinoma vs. Pheochromocytoma and Paraganglioma	0.675	0.827	0.813	0.588	0.941	0.362	0.757075	0.869104
			Bladder Urothelial Carcinoma vs. Prostate Adenocarcinoma	0.654	0.439	0.718	0.67	0.9	0.157	0.511892	0.611169
			Bladder Urothelial Carcinoma vs. Rectum Adenocarcinoma	0.882	0.794	0.56	0.242	0.893	0.065	0.32575	0.561531
			Bladder Urothelial Carcinoma vs. Sarcoma	0.204	0.447	0.313	0.476	0.472	0.256	0.815587	0.472009
			Bladder Urothelial Carcinoma vs. Skin Cutaneous Melanoma	0.468	0.615	0.512	0.414	0.768	0.306	0.680104	0.804941
			Bladder Urothelial Carcinoma vs. Stomach Adenocarcinoma	0	0	0.01	0.801	0	0	0	0
			Bladder Urothelial Carcinoma vs. Testicular Germ Cell Tumors	0.309	0.188	0.592	0.704	0.414	0.499	0.716792	0.600251
			Bladder Urothelial Carcinoma vs. Thymoma	0.312	0.24	0.581	0.709	0.495	0.996	0.925065	0.542636
			Bladder Urothelial Carcinoma vs. Thyroid Carcinoma	0.279	0.227	0.976	0.627	0.66	0.07	0.703219	0.269618
			Bladder Urothelial Carcinoma vs. Uterine Carcinosarcoma	0.455	0.599	0.539	0.54	0.811	0.244	0.850856	0.767726
			Bladder Urothelial Carcinoma vs. Uterine Corpus Endometrial Carcinoma	0.003	0	0.348	0.981	0.058	0	0.16	0.005
			Bladder Urothelial Carcinoma vs. Uveal Melanoma	0.114	0.111	0.317	0.587	0.222	0.249	0.856613	0.511743
			Brain Lower Grade Glioma vs. Breast Invasive Carcinoma	0.218	0.151	0.423	0.653	0.266	0.818	0.081	0.24
			Brain Lower Grade Glioma vs. Cervical Squamous Cell Carcinoma and Endocervical Adenocarcinoma	0.392	0.328	0.82	0.899	0.639	0.223	0.964322	0.395515
			Brain Lower Grade Glioma vs. Cholangiocarcinoma	0.341	0.06	0.203	0.186	0.064	0.516	0.0353741	0.710204
			Brain Lower Grade Glioma vs. Colon Adenocarcinoma	0.232	0.199	0.789	0.945	0.552	0.589	0.378	0.231
			Brain Lower Grade Glioma vs. Esophageal Carcinoma	0.377	0.023	0.618	0.511	0.04	0.008	0.028028	0.024024
			Brain Lower Grade Glioma vs. Glioblastoma Multiforme	0.067	0.003	0.312	0.603	0.021	0.01	0.194	0.008
			Brain Lower Grade Glioma vs. Head and Neck Squamous Cell Carcinoma	0.263	0.231	0.908	0.471	0.573	0.032	0.155466	0.18656
			Brain Lower Grade Glioma vs. Kidney Chromophobe	0.718	0.489	0.605	0.381	0.609	0.907	0.437247	0.920378
			Brain Lower Grade Glioma vs. Kidney Renal Clear Cell Carcinoma	0.071	0.064	0.288	0.669	0.166	0.903	0.506	0.067
			Brain Lower Grade Glioma vs. Kidney Renal Papillary Cell Carcinoma	0.2	0.145	0.778	0.891	0.504	0.082	0.314136	0.124607
			Brain Lower Grade Glioma vs. Liver Hepatocellular Carcinoma	0.082	0.05	0.294	0.657	0.104	0.826	0.607505	0.137931
			Brain Lower Grade Glioma vs. Lung Adenocarcinoma	0.686	0.795	0.982	0.688	0.996	0.016	0.0720721	0.576577
			Brain Lower Grade Glioma vs. Lung Squamous Cell Carcinoma	0.74	0.747	0.477	0.575	0.475	0.45	0.855711	0.813627
			Brain Lower Grade Glioma vs. Lymphoid Neoplasm Diffuse Large B-cell Lymphoma	0.168	0.305	0.166	0.409	0.288	0.924	0.923944	0.330986
			Brain Lower Grade Glioma vs. Mesothelioma	0.371	0.166	0.451	0.555	0.197	0.994	0.617687	0.382313
			Brain Lower Grade Glioma vs. Ovarian Serous Cystadenocarcinoma	0	0	0.001	0.456	0	0.427	0	0
			Brain Lower Grade Glioma vs. Pancreatic Adenocarcinoma	0.408	0.11	0.716	0.826	0.266	0.238	0.645714	0.290286
			Brain Lower Grade Glioma vs. Pheochromocytoma and Paraganglioma	0.502	0.418	0.653	0.586	0.592	0.862	0.681208	0.50783
			Brain Lower Grade Glioma vs. Prostate Adenocarcinoma	0.58	0.811	0.518	0.742	0.649	0.855	0.16016	0.648649
			Brain Lower Grade Glioma vs. Rectum Adenocarcinoma	0.678	0.704	0.439	0.314	0.645	0.243	0.457782	0.791455
			Brain Lower Grade Glioma vs. Sarcoma	0.068	0.11	0.206	0.55	0.189	0.931	0.740125	0.129938
			Brain Lower Grade Glioma vs. Skin Cutaneous Melanoma	0.494	0.393	0.335	0.33	0.325	0.714	0.452073	0.603627
			Brain Lower Grade Glioma vs. Stomach Adenocarcinoma	0	0	0	0.397	0	0	0	0
			Brain Lower Grade Glioma vs. Testicular Germ Cell Tumors	0.201	0.049	0.46	0.708	0.118	0.736	0.651134	0.241814
			Brain Lower Grade Glioma vs. Thymoma	0.283	0.077	0.452	0.725	0.159	0.248	0.90653	0.193342
			Brain Lower Grade Glioma vs. Thyroid Carcinoma	0.989	0.991	0.794	0.752	0.868	0.646	0.812	0.942
			Brain Lower Grade Glioma vs. Uterine Carcinosarcoma	0.437	0.39	0.342	0.39	0.393	0.844	0.647292	0.678996
			Brain Lower Grade Glioma vs. Uterine Corpus Endometrial Carcinoma	0.013	0.008	0.282	0.893	0.092	0.996	0.01	0.025
			Brain Lower Grade Glioma vs. Uveal Melanoma	0.081	0.03	0.18	0.514	0.061	0.923	0.737931	0.175172
			Breast Invasive Carcinoma vs. Cervical Squamous Cell Carcinoma and Endocervical Adenocarcinoma	0.186	0.074	0.503	0.784	0.221	0.951	0.478873	0.149899
			Breast Invasive Carcinoma vs. Cholangiocarcinoma	0.566	0.062	0.437	0.401	0.101	0.638	0.00824499	0.559482
			Breast Invasive Carcinoma vs. Colon Adenocarcinoma	0.562	0.521	0.417	0.318	0.465	0.239	0.112	0.618
			Breast Invasive Carcinoma vs. Esophageal Carcinoma	0.994	0.796	0.982	0.602	0.45	0.006	0.964859	0.730924
			Breast Invasive Carcinoma vs. Glioblastoma Multiforme	0.998	0.82	0.931	0.749	0.429	0.038	0.912	0.684
			Breast Invasive Carcinoma vs. Head and Neck Squamous Cell Carcinoma	0.03	0.019	0.341	0.907	0.132	0.004	0.998	0.031
			Breast Invasive Carcinoma vs. Kidney Chromophobe	0.769	0.369	0.714	0.611	0.443	0.95	0.176879	0.582659
			Breast Invasive Carcinoma vs. Kidney Renal Clear Cell Carcinoma	0.947	0.937	0.957	0.581	0.962	0.439	0.071	0.855
			Breast Invasive Carcinoma vs. Kidney Renal Papillary Cell Carcinoma	0.088	0.04	0.499	0.888	0.192	0.026	0.940223	0.0597771
			Breast Invasive Carcinoma vs. Liver Hepatocellular Carcinoma	0.028	0.006	0.175	0.613	0.049	0.93	0.110999	0.049445
			Breast Invasive Carcinoma vs. Lung Adenocarcinoma	0.095	0.094	0.405	0.803	0.245	0.01	0.954955	0.0990991
			Breast Invasive Carcinoma vs. Lung Squamous Cell Carcinoma	0.341	0.234	0.718	0.863	0.528	0.959	0.166333	0.294589
			Breast Invasive Carcinoma vs. Lymphoid Neoplasm Diffuse Large B-cell Lymphoma	0.28	0.212	0.441	0.626	0.305	0.957	0.872093	0.19186
			Breast Invasive Carcinoma vs. Mesothelioma	0.426	0.093	0.61	0.737	0.207	0.968	0.407285	0.252759
			Breast Invasive Carcinoma vs. Ovarian Serous Cystadenocarcinoma	0	0	0.009	0.851	0	0	0.149	0
			Breast Invasive Carcinoma vs. Pancreatic Adenocarcinoma	0.274	0.032	0.595	0.827	0.162	0.822	0.37487	0.156802
			Breast Invasive Carcinoma vs. Pheochromocytoma and Paraganglioma	0.377	0.181	0.6	0.723	0.328	0.978	0.436059	0.295597
			Breast Invasive Carcinoma vs. Prostate Adenocarcinoma	0.11	0.134	0.195	0.463	0.177	0.726	0.892	0.144
			Breast Invasive Carcinoma vs. Rectum Adenocarcinoma	0.358	0.26	0.438	0.555	0.317	0.631	0.139676	0.390688
			Breast Invasive Carcinoma vs. Sarcoma	0.028	0.032	0.197	0.664	0.077	0.946	0.911585	0.0721545
			Breast Invasive Carcinoma vs. Skin Cutaneous Melanoma	0.446	0.185	0.496	0.587	0.255	0.882	0.238095	0.356589
			Breast Invasive Carcinoma vs. Stomach Adenocarcinoma	0	0	0.039	0.987	0.001	0	0.214	0
			Breast Invasive Carcinoma vs. Testicular Germ Cell Tumors	0.195	0.022	0.527	0.771	0.131	0.996	0.444204	0.135428
			Breast Invasive Carcinoma vs. Thymoma	0.241	0.049	0.507	0.777	0.157	0.683	0.813725	0.12963
			Breast Invasive Carcinoma vs. Thyroid Carcinoma	0.24	0.168	0.329	0.486	0.229	0.666	0.064	0.248
			Breast Invasive Carcinoma vs. Uterine Carcinosarcoma	0.496	0.251	0.543	0.611	0.318	0.929	0.490058	0.346199
			Breast Invasive Carcinoma vs. Uterine Corpus Endometrial Carcinoma	0.396	0.279	0.672	0.603	0.422	0.059	0.707	0.288
			Breast Invasive Carcinoma vs. Uveal Melanoma	0.121	0.021	0.382	0.678	0.086	0.956	0.642377	0.10426
			Cervical Squamous Cell Carcinoma and Endocervical Adenocarcinoma vs. Cholangiocarcinoma	0.375	0.138	0.342	0.309	0.237	0.284	0.178962	0.581967
			Cervical Squamous Cell Carcinoma and Endocervical Adenocarcinoma vs. Colon Adenocarcinoma	0.237	0.128	0.78	0.98	0.462	0.024	0.777	0.131
			Cervical Squamous Cell Carcinoma and Endocervical Adenocarcinoma vs. Esophageal Carcinoma	0.021	0.001	0.47	0.325	0.024	0	0	0.003
			Cervical Squamous Cell Carcinoma and Endocervical Adenocarcinoma vs. Glioblastoma Multiforme	0	0	0.183	0.475	0.002	0	0.031	0
			Cervical Squamous Cell Carcinoma and Endocervical Adenocarcinoma vs. Head and Neck Squamous Cell Carcinoma	0.819	0.906	0.89	0.603	0.938	0.306	0.515535	0.838895
			Cervical Squamous Cell Carcinoma and Endocervical Adenocarcinoma vs. Kidney Chromophobe	0.744	0.697	0.777	0.464	0.947	0.408	0.488112	0.488112
			Cervical Squamous Cell Carcinoma and Endocervical Adenocarcinoma vs. Kidney Renal Clear Cell Carcinoma	0.08	0.038	0.347	0.718	0.115	0.698	0.70273	0.0738119
			Cervical Squamous Cell Carcinoma and Endocervical Adenocarcinoma vs. Kidney Renal Papillary Cell Carcinoma	0.637	0.623	0.947	0.84	0.854	0.321	0.444584	0.551637
			Cervical Squamous Cell Carcinoma and Endocervical Adenocarcinoma vs. Liver Hepatocellular Carcinoma	0.514	0.376	0.465	0.833	0.267	0.56	0.798065	0.594921
			Cervical Squamous Cell Carcinoma and Endocervical Adenocarcinoma vs. Lung Adenocarcinoma	0.562	0.45	0.816	0.756	0.662	0.19	0.366559	0.741693
			Cervical Squamous Cell Carcinoma and Endocervical Adenocarcinoma vs. Lung Squamous Cell Carcinoma	0.19	0.149	0.385	0.702	0.263	0.436	0.889344	0.269467
			Cervical Squamous Cell Carcinoma and Endocervical Adenocarcinoma vs. Lymphoid Neoplasm Diffuse Large B-cell Lymphoma	0.153	0.403	0.289	0.478	0.575	0.424	0.947598	0.896652
			Cervical Squamous Cell Carcinoma and Endocervical Adenocarcinoma vs. Mesothelioma	0.339	0.249	0.625	0.632	0.484	0.68	0.693787	0.89645
			Cervical Squamous Cell Carcinoma and Endocervical Adenocarcinoma vs. Ovarian Serous Cystadenocarcinoma	0	0	0.023	0.955	0	0	0	0
			Cervical Squamous Cell Carcinoma and Endocervical Adenocarcinoma vs. Pancreatic Adenocarcinoma	0.553	0.299	0.862	0.882	0.537	0.661	0.675832	0.722142
			Cervical Squamous Cell Carcinoma and Endocervical Adenocarcinoma vs. Pheochromocytoma and Paraganglioma	0.725	0.804	0.803	0.664	0.949	0.56	0.679315	0.936353
			Cervical Squamous Cell Carcinoma and Endocervical Adenocarcinoma vs. Prostate Adenocarcinoma	0.697	0.539	0.736	0.936	0.988	0.376	0.495671	0.732684
			Cervical Squamous Cell Carcinoma and Endocervical Adenocarcinoma vs. Rectum Adenocarcinoma	0.959	0.735	0.566	0.354	0.976	0.127	0.407025	0.633264
			Cervical Squamous Cell Carcinoma and Endocervical Adenocarcinoma vs. Sarcoma	0.219	0.439	0.364	0.65	0.406	0.485	0.683353	0.465658
			Cervical Squamous Cell Carcinoma and Endocervical Adenocarcinoma vs. Skin Cutaneous Melanoma	0.456	0.541	0.518	0.427	0.657	0.407	0.522238	0.866571
			Cervical Squamous Cell Carcinoma and Endocervical Adenocarcinoma vs. Stomach Adenocarcinoma	0	0	0.031	0.947	0	0	0	0
			Cervical Squamous Cell Carcinoma and Endocervical Adenocarcinoma vs. Testicular Germ Cell Tumors	0.255	0.125	0.614	0.758	0.325	0.9	0.690049	0.600326
			Cervical Squamous Cell Carcinoma and Endocervical Adenocarcinoma vs. Thymoma	0.266	0.185	0.625	0.79	0.451	0.719	0.95064	0.52468
			Cervical Squamous Cell Carcinoma and Endocervical Adenocarcinoma vs. Thyroid Carcinoma	0.408	0.334	0.98	0.948	0.765	0.199	0.937243	0.391975
			Cervical Squamous Cell Carcinoma and Endocervical Adenocarcinoma vs. Uterine Carcinosarcoma	0.391	0.513	0.495	0.458	0.723	0.347	0.718093	0.791024
			Cervical Squamous Cell Carcinoma and Endocervical Adenocarcinoma vs. Uterine Corpus Endometrial Carcinoma	0.019	0.004	0.536	0.981	0.123	0.079	0.204	0.016
			Cervical Squamous Cell Carcinoma and Endocervical Adenocarcinoma vs. Uveal Melanoma	0.083	0.072	0.296	0.567	0.182	0.48	0.797337	0.489645
			Cholangiocarcinoma vs. Colon Adenocarcinoma	0.743	0.209	0.495	0.361	0.24	0.676	0.0198265	0.785626
			Cholangiocarcinoma vs. Esophageal Carcinoma	0.163	0	0.216	0.429	0.008	0.945	0.00414938	0.133817
			Cholangiocarcinoma vs. Glioblastoma Multiforme	0.167	0	0.181	0.272	0.006	0.711	0.0160735	0.213548
			Cholangiocarcinoma vs. Head and Neck Squamous Cell Carcinoma	0.366	0.156	0.361	0.36	0.208	0.128	0.181607	0.597206
			Cholangiocarcinoma vs. Kidney Chromophobe	0.407	0.105	0.449	0.429	0.189	0.284	0.206325	0.816265
			Cholangiocarcinoma vs. Kidney Renal Clear Cell Carcinoma	0.313	0.022	0.243	0.273	0.042	0.661	0.0151134	0.403023
			Cholangiocarcinoma vs. Kidney Renal Papillary Cell Carcinoma	0.491	0.221	0.389	0.358	0.26	0.186	0.198391	0.479893
			Cholangiocarcinoma vs. Liver Hepatocellular Carcinoma	0.692	0.577	0.612	0.408	0.749	0.465	0.322115	0.330529
			Cholangiocarcinoma vs. Lung Adenocarcinoma	0.432	0.118	0.349	0.312	0.155	0.063	0.0546379	0.559085
			Cholangiocarcinoma vs. Lung Squamous Cell Carcinoma	0.27	0.036	0.233	0.271	0.051	0.437	0.0564417	0.846626
			Cholangiocarcinoma vs. Lymphoid Neoplasm Diffuse Large B-cell Lymphoma	0.71	0.467	0.904	0.568	0.473	0.291	0.108621	0.35
			Cholangiocarcinoma vs. Mesothelioma	0.722	0.419	0.496	0.379	0.449	0.208	0.178121	0.453015
			Cholangiocarcinoma vs. Ovarian Serous Cystadenocarcinoma	0.051	0	0.146	0.466	0.001	0.922	0.00102041	0.044898
			Cholangiocarcinoma vs. Pancreatic Adenocarcinoma	0.463	0.391	0.426	0.365	0.475	0.197	0.26409	0.518519
			Cholangiocarcinoma vs. Pheochromocytoma and Paraganglioma	0.486	0.154	0.374	0.349	0.175	0.256	0.13076	0.493151
			Cholangiocarcinoma vs. Prostate Adenocarcinoma	0.506	0.22	0.39	0.34	0.218	0.55	0.0964674	0.660326
			Cholangiocarcinoma vs. Rectum Adenocarcinoma	0.618	0.171	0.491	0.328	0.216	0.519	0.0479616	0.490408
			Cholangiocarcinoma vs. Sarcoma	0.728	0.368	0.552	0.315	0.531	0.476	0.220207	0.379534
			Cholangiocarcinoma vs. Skin Cutaneous Melanoma	0.645	0.24	0.622	0.475	0.376	0.428	0.209016	0.504098
			Cholangiocarcinoma vs. Stomach Adenocarcinoma	0.085	0.001	0.217	0.521	0.003	0.949	0.00101317	0.0547112
			Cholangiocarcinoma vs. Testicular Germ Cell Tumors	0.731	0.687	0.513	0.339	0.641	0.297	0.288786	0.431644
			Cholangiocarcinoma vs. Thymoma	0.672	0.444	0.512	0.389	0.492	0.18	0.312896	0.528541
			Cholangiocarcinoma vs. Thyroid Carcinoma	0.394	0.096	0.298	0.29	0.115	0.645	0.0544304	0.772152
			Cholangiocarcinoma vs. Uterine Carcinosarcoma	0.827	0.278	0.671	0.513	0.336	0.235	0.123393	0.562982
			Cholangiocarcinoma vs. Uterine Corpus Endometrial Carcinoma	0.783	0.07	0.639	0.493	0.105	0.676	0.0171233	0.719178
			Cholangiocarcinoma vs. Uveal Melanoma	0.649	0.841	0.755	0.401	0.967	0.298	0.166667	0.224138
			Colon Adenocarcinoma vs. Esophageal Carcinoma	0.863	0.361	0.792	0.736	0.18	0.007	0.254509	0.330661
			Colon Adenocarcinoma vs. Glioblastoma Multiforme	0.715	0.265	0.551	0.833	0.123	0.085	0.628	0.254
			Colon Adenocarcinoma vs. Head and Neck Squamous Cell Carcinoma	0.033	0.026	0.731	0.485	0.301	0	0.148	0.026
			Colon Adenocarcinoma vs. Kidney Chromophobe	0.894	0.611	0.805	0.613	0.632	0.968	0.172414	0.795482
			Colon Adenocarcinoma vs. Kidney Renal Clear Cell Carcinoma	0.406	0.446	0.335	0.274	0.414	0.372	0.732	0.436
			Colon Adenocarcinoma vs. Kidney Renal Papillary Cell Carcinoma	0.157	0.071	0.775	0.952	0.391	0.005	0.377377	0.0660661
			Colon Adenocarcinoma vs. Liver Hepatocellular Carcinoma	0.043	0.014	0.35	0.861	0.105	0.721	0.284	0.038
			Colon Adenocarcinoma vs. Lung Adenocarcinoma	0.096	0.109	0.817	0.66	0.591	0.001	0.125	0.077
			Colon Adenocarcinoma vs. Lung Squamous Cell Carcinoma	0.36	0.297	0.726	0.637	0.979	0.213	0.607	0.332
			Colon Adenocarcinoma vs. Lymphoid Neoplasm Diffuse Large B-cell Lymphoma	0.541	0.435	0.501	0.584	0.471	0.963	0.849754	0.343596
			Colon Adenocarcinoma vs. Mesothelioma	0.658	0.226	0.722	0.741	0.356	0.964	0.406007	0.397108
			Colon Adenocarcinoma vs. Ovarian Serous Cystadenocarcinoma	0	0	0.001	0.057	0	0.401	0	0
			Colon Adenocarcinoma vs. Pancreatic Adenocarcinoma	0.45	0.102	0.802	0.936	0.317	0.042	0.469388	0.183673
			Colon Adenocarcinoma vs. Pheochromocytoma and Paraganglioma	0.543	0.284	0.812	0.878	0.529	0.866	0.531377	0.343117
			Colon Adenocarcinoma vs. Prostate Adenocarcinoma	0.144	0.2	0.433	0.79	0.401	0.789	0.314	0.17
			Colon Adenocarcinoma vs. Rectum Adenocarcinoma	0.399	0.321	0.641	0.714	0.504	0.852	0.441884	0.357715
			Colon Adenocarcinoma vs. Sarcoma	0.067	0.046	0.424	0.858	0.186	0.89	0.915747	0.0501505
			Colon Adenocarcinoma vs. Skin Cutaneous Melanoma	0.657	0.346	0.69	0.64	0.47	0.923	0.273114	0.485654
			Colon Adenocarcinoma vs. Stomach Adenocarcinoma	0	0	0.002	0.095	0	0	0	0
			Colon Adenocarcinoma vs. Testicular Germ Cell Tumors	0.37	0.064	0.702	0.877	0.239	0.554	0.419492	0.193856
			Colon Adenocarcinoma vs. Thymoma	0.457	0.123	0.701	0.858	0.267	0.063	0.867021	0.209574
			Colon Adenocarcinoma vs. Thyroid Carcinoma	0.239	0.191	0.661	0.849	0.501	0.967	0.312	0.261
			Colon Adenocarcinoma vs. Uterine Carcinosarcoma	0.752	0.483	0.66	0.594	0.519	0.942	0.453791	0.630332
			Colon Adenocarcinoma vs. Uterine Corpus Endometrial Carcinoma	0.067	0.044	0.184	0.37	0.111	0.825	0.105	0.083
			Colon Adenocarcinoma vs. Uveal Melanoma	0.304	0.068	0.508	0.721	0.158	0.982	0.661663	0.196305
			Esophageal Carcinoma vs. Glioblastoma Multiforme	0.793	0.349	0.912	0.341	0.406	0.004	0.07	0.425
			Esophageal Carcinoma vs. Head and Neck Squamous Cell Carcinoma	0.229	0.008	0.625	0.501	0.036	0.004	0.895372	0.00402414
			Esophageal Carcinoma vs. Kidney Chromophobe	0.086	0.001	0.41	0.885	0.012	0.006	0	0.0180905
			Esophageal Carcinoma vs. Kidney Renal Clear Cell Carcinoma	0.994	0.692	0.966	0.539	0.334	0.015	0.606458	0.644803
			Esophageal Carcinoma vs. Kidney Renal Papillary Cell Carcinoma	0.008	0	0.489	0.31	0.019	0	0.891	0.001
			Esophageal Carcinoma vs. Liver Hepatocellular Carcinoma	0.043	0.002	0.379	0.556	0.018	0.002	0	0.00300601
			Esophageal Carcinoma vs. Lung Adenocarcinoma	0.321	0.02	0.652	0.539	0.058	0.007	0.914401	0.0151057
			Esophageal Carcinoma vs. Lung Squamous Cell Carcinoma	0.37	0.029	0.775	0.403	0.086	0.007	0.0560561	0.038038
			Esophageal Carcinoma vs. Lymphoid Neoplasm Diffuse Large B-cell Lymphoma	0.035	0	0.222	0.809	0.005	0.014	0.0120724	0.00301811
			Esophageal Carcinoma vs. Mesothelioma	0.027	0	0.369	0.914	0.01	0.001	0.001	0.003
			Esophageal Carcinoma vs. Ovarian Serous Cystadenocarcinoma	0.773	0.796	0.569	0.348	0.672	0.151	0.95	0.765
			Esophageal Carcinoma vs. Pancreatic Adenocarcinoma	0.001	0	0.473	0.353	0.011	0	0	0
			Esophageal Carcinoma vs. Pheochromocytoma and Paraganglioma	0	0	0.408	0.435	0.014	0	0	0
			Esophageal Carcinoma vs. Prostate Adenocarcinoma	0.332	0.042	0.535	0.632	0.058	0.005	0.672345	0.0380762
			Esophageal Carcinoma vs. Rectum Adenocarcinoma	0.004	0	0.311	0.546	0.013	0.001	0	0
			Esophageal Carcinoma vs. Sarcoma	0.004	0	0.274	0.431	0.007	0	0.093	0
			Esophageal Carcinoma vs. Skin Cutaneous Melanoma	0.017	0	0.317	0.994	0.014	0.004	0.001001	0.002002
			Esophageal Carcinoma vs. Stomach Adenocarcinoma	0.443	0.465	0.373	0.327	0.415	0.33	0.889	0.465
			Esophageal Carcinoma vs. Testicular Germ Cell Tumors	0.003	0	0.371	0.58	0.003	0	0	0
			Esophageal Carcinoma vs. Thymoma	0.004	0	0.355	0.606	0.005	0	0	0
			Esophageal Carcinoma vs. Thyroid Carcinoma	0.358	0.027	0.554	0.558	0.039	0.006	0.014014	0.035035
			Esophageal Carcinoma vs. Uterine Carcinosarcoma	0.072	0	0.298	0.83	0.016	0.009	0.00301508	0.0170854
			Esophageal Carcinoma vs. Uterine Corpus Endometrial Carcinoma	0.999	0.891	0.986	0.774	0.66	0.005	0.749	0.872
			Esophageal Carcinoma vs. Uveal Melanoma	0.011	0.001	0.272	0.994	0.008	0.006	0.00200401	0.00400802
			Glioblastoma Multiforme vs. Head and Neck Squamous Cell Carcinoma	0.026	0	0.351	0.447	0.017	0.001	0.637638	0.001001
			Glioblastoma Multiforme vs. Kidney Chromophobe	0.153	0.001	0.371	0.688	0.018	0.543	0.0143885	0.061665
			Glioblastoma Multiforme vs. Kidney Renal Clear Cell Carcinoma	0.993	0.772	0.935	0.78	0.367	0.112	0.892	0.692
			Glioblastoma Multiforme vs. Kidney Renal Papillary Cell Carcinoma	0	0	0.227	0.434	0.01	0	0.168	0
			Glioblastoma Multiforme vs. Liver Hepatocellular Carcinoma	0.001	0	0.122	0.709	0.005	0.003	0.006	0
			Glioblastoma Multiforme vs. Lung Adenocarcinoma	0.039	0.002	0.314	0.48	0.021	0	0.516	0.001
			Glioblastoma Multiforme vs. Lung Squamous Cell Carcinoma	0.072	0.003	0.486	0.39	0.042	0.005	0.215	0.005
			Glioblastoma Multiforme vs. Lymphoid Neoplasm Diffuse Large B-cell Lymphoma	0.044	0.001	0.182	0.604	0.013	0.842	0.233766	0.012987
			Glioblastoma Multiforme vs. Mesothelioma	0.039	0	0.295	0.871	0.004	0.032	0.0101833	0.00101833
			Glioblastoma Multiforme vs. Ovarian Serous Cystadenocarcinoma	0.017	0.006	0.173	0.555	0.061	0.965	0	0.032
			Glioblastoma Multiforme vs. Pancreatic Adenocarcinoma	0.003	0	0.301	0.845	0.004	0.002	0.00600601	0.001001
			Glioblastoma Multiforme vs. Pheochromocytoma and Paraganglioma	0.002	0	0.245	0.983	0.011	0.006	0.003003	0
			Glioblastoma Multiforme vs. Prostate Adenocarcinoma	0.039	0.007	0.157	0.697	0.017	0.013	0.791	0.01
			Glioblastoma Multiforme vs. Rectum Adenocarcinoma	0.003	0	0.109	0.725	0.005	0.17	0	0.003
			Glioblastoma Multiforme vs. Sarcoma	0	0	0.06	0.919	0.002	0.005	0.739	0
			Glioblastoma Multiforme vs. Skin Cutaneous Melanoma	0.02	0.001	0.223	0.763	0.011	0.746	0.00502513	0.00603015
			Glioblastoma Multiforme vs. Stomach Adenocarcinoma	0.005	0.001	0.115	0.534	0.036	0.993	0	0.007
			Glioblastoma Multiforme vs. Testicular Germ Cell Tumors	0.007	0	0.29	0.986	0.002	0.006	0.00100402	0.00100402
			Glioblastoma Multiforme vs. Thymoma	0.008	0	0.249	0.984	0.003	0.005	0.185743	0
			Glioblastoma Multiforme vs. Thyroid Carcinoma	0.052	0.003	0.231	0.664	0.013	0.036	0.074	0.006
			Glioblastoma Multiforme vs. Uterine Carcinosarcoma	0.077	0.001	0.26	0.613	0.008	0.925	0.026096	0.0354906
			Glioblastoma Multiforme vs. Uterine Corpus Endometrial Carcinoma	0.973	0.97	0.992	0.902	0.724	0.305	0.788	0.946
			Glioblastoma Multiforme vs. Uveal Melanoma	0.015	0	0.198	0.802	0.011	0.119	0.0171891	0.00303337
			Head and Neck Squamous Cell Carcinoma vs. Kidney Chromophobe	0.735	0.763	0.698	0.484	0.998	0.133	0.615584	0.453247
			Head and Neck Squamous Cell Carcinoma vs. Kidney Renal Clear Cell Carcinoma	0.005	0.005	0.231	0.926	0.073	0.004	0.452	0.007
			Head and Neck Squamous Cell Carcinoma vs. Kidney Renal Papillary Cell Carcinoma	0.556	0.601	0.855	0.812	0.908	0.874	0.899297	0.685012
			Head and Neck Squamous Cell Carcinoma vs. Liver Hepatocellular Carcinoma	0.343	0.309	0.337	0.389	0.288	0.244	0.379733	0.730512
			Head and Neck Squamous Cell Carcinoma vs. Lung Adenocarcinoma	0.556	0.429	0.904	0.776	0.611	0.563	0.935091	0.547667
			Head and Neck Squamous Cell Carcinoma vs. Lung Squamous Cell Carcinoma	0.163	0.117	0.466	0.853	0.238	0.073	0.267947	0.138524
			Head and Neck Squamous Cell Carcinoma vs. Lymphoid Neoplasm Diffuse Large B-cell Lymphoma	0.169	0.47	0.289	0.523	0.598	0.112	0.946667	0.972121
			Head and Neck Squamous Cell Carcinoma vs. Mesothelioma	0.365	0.326	0.532	0.578	0.485	0.221	0.722222	0.980159
			Head and Neck Squamous Cell Carcinoma vs. Ovarian Serous Cystadenocarcinoma	0	0	0.002	0.836	0	0	0.216	0
			Head and Neck Squamous Cell Carcinoma vs. Pancreatic Adenocarcinoma	0.545	0.343	0.764	0.649	0.548	0.58	0.585434	0.872549
			Head and Neck Squamous Cell Carcinoma vs. Pheochromocytoma and Paraganglioma	0.743	0.805	0.739	0.499	0.991	0.26	0.550132	0.791557
			Head and Neck Squamous Cell Carcinoma vs. Prostate Adenocarcinoma	0.701	0.506	0.619	0.462	0.959	0.064	0.827586	0.530426
			Head and Neck Squamous Cell Carcinoma vs. Rectum Adenocarcinoma	0.878	0.888	0.472	0.169	0.955	0.07	0.253191	0.510638
			Head and Neck Squamous Cell Carcinoma vs. Sarcoma	0.294	0.473	0.268	0.359	0.435	0.194	0.822506	0.597448
			Head and Neck Squamous Cell Carcinoma vs. Skin Cutaneous Melanoma	0.426	0.555	0.405	0.334	0.669	0.211	0.609309	0.751763
			Head and Neck Squamous Cell Carcinoma vs. Stomach Adenocarcinoma	0	0	0	0.797	0	0	0.283	0
			Head and Neck Squamous Cell Carcinoma vs. Testicular Germ Cell Tumors	0.271	0.142	0.473	0.62	0.29	0.381	0.633864	0.675832
			Head and Neck Squamous Cell Carcinoma vs. Thymoma	0.296	0.222	0.522	0.66	0.428	0.66	0.874818	0.592431
			Head and Neck Squamous Cell Carcinoma vs. Thyroid Carcinoma	0.246	0.221	0.902	0.343	0.711	0.069	0.165147	0.168186
			Head and Neck Squamous Cell Carcinoma vs. Uterine Carcinosarcoma	0.389	0.569	0.457	0.493	0.744	0.11	0.798544	0.726942
			Head and Neck Squamous Cell Carcinoma vs. Uterine Corpus Endometrial Carcinoma	0.001	0	0.252	0.996	0.054	0	0.835	0.002
			Head and Neck Squamous Cell Carcinoma vs. Uveal Melanoma	0.087	0.096	0.249	0.509	0.198	0.134	0.797619	0.571429
			Kidney Chromophobe vs. Kidney Renal Clear Cell Carcinoma	0.551	0.165	0.463	0.462	0.214	0.942	0.285896	0.412961
			Kidney Chromophobe vs. Kidney Renal Papillary Cell Carcinoma	0.925	0.994	0.779	0.48	0.922	0.215	0.489985	0.436055
			Kidney Chromophobe vs. Liver Hepatocellular Carcinoma	0.973	0.761	0.897	0.576	0.424	0.9	0.845109	0.361413
			Kidney Chromophobe vs. Lung Adenocarcinoma	0.767	0.584	0.679	0.469	0.658	0.103	0.369357	0.608755
			Kidney Chromophobe vs. Lung Squamous Cell Carcinoma	0.559	0.324	0.47	0.447	0.33	0.831	0.443362	0.928136
			Kidney Chromophobe vs. Lymphoid Neoplasm Diffuse Large B-cell Lymphoma	0.146	0.466	0.445	0.796	0.583	0.915	0.495671	0.445887
			Kidney Chromophobe vs. Mesothelioma	0.537	0.371	0.924	0.74	0.522	0.613	0.604736	0.435337
			Kidney Chromophobe vs. Ovarian Serous Cystadenocarcinoma	0.031	0	0.283	0.873	0.001	1	0.00200602	0.00401204
			Kidney Chromophobe vs. Pancreatic Adenocarcinoma	0.952	0.511	0.843	0.508	0.617	0.374	0.735656	0.504098
			Kidney Chromophobe vs. Pheochromocytoma and Paraganglioma	0.921	0.847	0.847	0.573	0.989	0.617	0.590909	0.543988
			Kidney Chromophobe vs. Prostate Adenocarcinoma	0.781	0.618	0.928	0.546	0.957	0.924	0.440994	0.712733
			Kidney Chromophobe vs. Rectum Adenocarcinoma	0.881	0.642	0.958	0.628	0.957	0.933	0.409581	0.632335
			Kidney Chromophobe vs. Sarcoma	0.689	0.748	0.777	0.519	0.491	0.833	0.526012	0.260116
			Kidney Chromophobe vs. Skin Cutaneous Melanoma	0.659	0.768	0.808	0.792	0.739	0.915	0.680608	0.581749
			Kidney Chromophobe vs. Stomach Adenocarcinoma	0.038	0	0.332	0.935	0.003	1	0	0.011022
			Kidney Chromophobe vs. Testicular Germ Cell Tumors	0.505	0.194	0.932	0.553	0.388	0.51	0.640404	0.341414
			Kidney Chromophobe vs. Thymoma	0.476	0.236	0.941	0.55	0.465	0.263	0.422727	0.293182
			Kidney Chromophobe vs. Thyroid Carcinoma	0.768	0.57	0.744	0.439	0.738	0.943	0.450667	0.953333
			Kidney Chromophobe vs. Uterine Carcinosarcoma	0.431	0.608	0.677	0.899	0.685	0.784	0.836327	0.678643
			Kidney Chromophobe vs. Uterine Corpus Endometrial Carcinoma	0.819	0.24	0.851	0.794	0.386	0.979	0.0188088	0.600836
			Kidney Chromophobe vs. Uveal Melanoma	0.177	0.119	0.566	0.836	0.281	0.787	0.475936	0.197861
			Kidney Renal Clear Cell Carcinoma vs. Kidney Renal Papillary Cell Carcinoma	0.033	0.013	0.341	0.852	0.095	0.031	0.598377	0.0273834
			Kidney Renal Clear Cell Carcinoma vs. Liver Hepatocellular Carcinoma	0.004	0.002	0.083	0.566	0.016	0.974	0.291457	0.00904523
			Kidney Renal Clear Cell Carcinoma vs. Lung Adenocarcinoma	0.032	0.048	0.306	0.793	0.19	0.006	0.356	0.026
			Kidney Renal Clear Cell Carcinoma vs. Lung Squamous Cell Carcinoma	0.215	0.161	0.635	0.873	0.461	0.981	0.483	0.179
			Kidney Renal Clear Cell Carcinoma vs. Lymphoid Neoplasm Diffuse Large B-cell Lymphoma	0.095	0.075	0.216	0.492	0.12	0.956	0.880653	0.0992462
			Kidney Renal Clear Cell Carcinoma vs. Mesothelioma	0.22	0.019	0.335	0.598	0.058	0.978	0.462594	0.137157
			Kidney Renal Clear Cell Carcinoma vs. Ovarian Serous Cystadenocarcinoma	0	0	0.002	0.491	0	0.001	0	0
			Kidney Renal Clear Cell Carcinoma vs. Pancreatic Adenocarcinoma	0.098	0.004	0.426	0.772	0.048	0.284	0.505353	0.0546039
			Kidney Renal Clear Cell Carcinoma vs. Pheochromocytoma and Paraganglioma	0.21	0.069	0.428	0.656	0.174	0.999	0.571278	0.168955
			Kidney Renal Clear Cell Carcinoma vs. Prostate Adenocarcinoma	0.06	0.113	0.131	0.402	0.13	0.783	0.575	0.096
			Kidney Renal Clear Cell Carcinoma vs. Rectum Adenocarcinoma	0.203	0.154	0.222	0.339	0.162	0.606	0.323469	0.238776
			Kidney Renal Clear Cell Carcinoma vs. Sarcoma	0.005	0.005	0.088	0.561	0.023	0.963	0.96738	0.0183486
			Kidney Renal Clear Cell Carcinoma vs. Skin Cutaneous Melanoma	0.218	0.067	0.287	0.44	0.1	0.887	0.368728	0.233372
			Kidney Renal Clear Cell Carcinoma vs. Stomach Adenocarcinoma	0.001	0	0.016	0.893	0.001	0	0	0
			Kidney Renal Clear Cell Carcinoma vs. Testicular Germ Cell Tumors	0.072	0	0.322	0.695	0.033	0.951	0.521253	0.0704698
			Kidney Renal Clear Cell Carcinoma vs. Thymoma	0.107	0.007	0.302	0.7	0.047	0.211	0.863109	0.0696056
			Kidney Renal Clear Cell Carcinoma vs. Thyroid Carcinoma	0.1	0.086	0.202	0.428	0.14	0.68	0.256	0.125
			Kidney Renal Clear Cell Carcinoma vs. Uterine Carcinosarcoma	0.297	0.101	0.326	0.458	0.14	0.918	0.518325	0.267016
			Kidney Renal Clear Cell Carcinoma vs. Uterine Corpus Endometrial Carcinoma	0.36	0.212	0.623	0.723	0.371	0.149	0.16	0.307
			Kidney Renal Clear Cell Carcinoma vs. Uveal Melanoma	0.025	0.001	0.197	0.573	0.027	0.945	0.714113	0.0434258
			Kidney Renal Papillary Cell Carcinoma vs. Liver Hepatocellular Carcinoma	0.841	0.665	0.527	0.686	0.385	0.274	0.363208	0.956368
			Kidney Renal Papillary Cell Carcinoma vs. Lung Adenocarcinoma	0.318	0.22	0.798	0.953	0.57	0.56	0.910367	0.320734
			Kidney Renal Papillary Cell Carcinoma vs. Lung Squamous Cell Carcinoma	0.087	0.062	0.381	0.882	0.193	0.089	0.400208	0.0914761
			Kidney Renal Papillary Cell Carcinoma vs. Lymphoid Neoplasm Diffuse Large B-cell Lymphoma	0.182	0.555	0.293	0.51	0.643	0.211	0.910663	0.907781
			Kidney Renal Papillary Cell Carcinoma vs. Mesothelioma	0.515	0.449	0.65	0.595	0.602	0.231	0.469719	0.766617
			Kidney Renal Papillary Cell Carcinoma vs. Ovarian Serous Cystadenocarcinoma	0	0	0.045	0.995	0	0	0.867	0
			Kidney Renal Papillary Cell Carcinoma vs. Pancreatic Adenocarcinoma	0.826	0.55	0.93	0.776	0.652	0.479	0.385862	0.88218
			Kidney Renal Papillary Cell Carcinoma vs. Pheochromocytoma and Paraganglioma	1	0.825	0.89	0.602	0.885	0.224	0.384807	0.537983
			Kidney Renal Papillary Cell Carcinoma vs. Prostate Adenocarcinoma	0.561	0.403	0.8	0.798	0.862	0.165	0.765502	0.468997
			Kidney Renal Papillary Cell Carcinoma vs. Rectum Adenocarcinoma	0.724	0.39	0.594	0.259	0.862	0.086	0.180085	0.263771
			Kidney Renal Papillary Cell Carcinoma vs. Sarcoma	0.432	0.71	0.366	0.502	0.495	0.201	0.679267	0.882016
			Kidney Renal Papillary Cell Carcinoma vs. Skin Cutaneous Melanoma	0.636	0.815	0.522	0.399	0.776	0.188	0.333333	0.521739
			Kidney Renal Papillary Cell Carcinoma vs. Stomach Adenocarcinoma	0	0	0.036	0.978	0	0	0.898	0
			Kidney Renal Papillary Cell Carcinoma vs. Testicular Germ Cell Tumors	0.423	0.257	0.645	0.708	0.405	0.383	0.45	0.978333
			Kidney Renal Papillary Cell Carcinoma vs. Thymoma	0.4	0.315	0.651	0.733	0.517	0.6	0.746946	0.928447
			Kidney Renal Papillary Cell Carcinoma vs. Thyroid Carcinoma	0.237	0.187	0.938	0.784	0.659	0.086	0.253138	0.167364
			Kidney Renal Papillary Cell Carcinoma vs. Uterine Carcinosarcoma	0.498	0.721	0.536	0.509	0.8	0.164	0.593197	0.593197
			Kidney Renal Papillary Cell Carcinoma vs. Uterine Corpus Endometrial Carcinoma	0.009	0.002	0.563	0.994	0.103	0	0.844	0.005
			Kidney Renal Papillary Cell Carcinoma vs. Uveal Melanoma	0.14	0.131	0.304	0.543	0.227	0.193	0.646043	0.856115
			Liver Hepatocellular Carcinoma vs. Lung Adenocarcinoma	0.188	0.103	0.338	0.544	0.16	0.147	0.226415	0.366876
			Liver Hepatocellular Carcinoma vs. Lung Squamous Cell Carcinoma	0.03	0.02	0.12	0.436	0.037	0.837	0.582059	0.0876656
			Liver Hepatocellular Carcinoma vs. Lymphoid Neoplasm Diffuse Large B-cell Lymphoma	0.439	0.906	0.628	0.608	0.746	0.88	0.966709	0.895006
			Liver Hepatocellular Carcinoma vs. Mesothelioma	0.651	0.747	0.964	0.724	0.702	0.982	0.895775	0.825352
			Liver Hepatocellular Carcinoma vs. Ovarian Serous Cystadenocarcinoma	0	0	0.004	0.693	0	0.633	0	0
			Liver Hepatocellular Carcinoma vs. Pancreatic Adenocarcinoma	0.986	0.894	0.635	0.996	0.648	0.514	0.865057	0.920455
			Liver Hepatocellular Carcinoma vs. Pheochromocytoma and Paraganglioma	0.903	0.665	0.655	0.793	0.326	0.919	0.905594	0.579254
			Liver Hepatocellular Carcinoma vs. Prostate Adenocarcinoma	0.365	0.236	0.718	0.924	0.34	0.793	0.241919	0.425443
			Liver Hepatocellular Carcinoma vs. Rectum Adenocarcinoma	0.652	0.265	0.882	0.485	0.294	0.295	0.806554	0.301268
			Liver Hepatocellular Carcinoma vs. Sarcoma	0.6	0.933	0.865	0.805	0.759	0.952	0.565017	0.81473
			Liver Hepatocellular Carcinoma vs. Skin Cutaneous Melanoma	0.82	0.895	0.931	0.51	0.538	0.705	0.786089	0.530184
			Liver Hepatocellular Carcinoma vs. Stomach Adenocarcinoma	0	0	0.004	0.66	0.001	0	0	0
			Liver Hepatocellular Carcinoma vs. Testicular Germ Cell Tumors	0.59	0.546	0.912	0.841	0.892	0.841	0.851429	0.957143
			Liver Hepatocellular Carcinoma vs. Thymoma	0.625	0.699	0.901	0.845	0.754	0.499	0.993874	0.8683
			Liver Hepatocellular Carcinoma vs. Thyroid Carcinoma	0.09	0.055	0.38	0.803	0.159	0.581	0.635438	0.121181
			Liver Hepatocellular Carcinoma vs. Uterine Carcinosarcoma	0.711	0.988	0.814	0.596	0.59	0.738	0.882567	0.502421
			Liver Hepatocellular Carcinoma vs. Uterine Corpus Endometrial Carcinoma	0	0	0.182	0.922	0.027	0.99	0.001	0.007
			Liver Hepatocellular Carcinoma vs. Uveal Melanoma	0.293	0.367	0.623	0.651	0.785	0.916	0.910273	0.80104
			Lung Adenocarcinoma vs. Lung Squamous Cell Carcinoma	0.488	0.605	0.545	0.926	0.535	0.029	0.164493	0.44333
			Lung Adenocarcinoma vs. Lymphoid Neoplasm Diffuse Large B-cell Lymphoma	0.258	0.37	0.309	0.502	0.408	0.064	0.883598	0.616402
			Lung Adenocarcinoma vs. Mesothelioma	0.454	0.238	0.54	0.623	0.324	0.14	0.519945	0.657497
			Lung Adenocarcinoma vs. Ovarian Serous Cystadenocarcinoma	0	0	0.002	0.674	0.001	0	0.356	0
			Lung Adenocarcinoma vs. Pancreatic Adenocarcinoma	0.455	0.187	0.732	0.763	0.33	0.461	0.381304	0.501845
			Lung Adenocarcinoma vs. Pheochromocytoma and Paraganglioma	0.624	0.511	0.71	0.572	0.645	0.169	0.406467	0.816397
			Lung Adenocarcinoma vs. Prostate Adenocarcinoma	0.872	0.995	0.56	0.547	0.715	0.028	0.71328	0.939638
			Lung Adenocarcinoma vs. Rectum Adenocarcinoma	0.716	0.741	0.473	0.289	0.678	0.061	0.15625	0.934375
			Lung Adenocarcinoma vs. Sarcoma	0.165	0.189	0.262	0.457	0.222	0.13	0.767241	0.307112
			Lung Adenocarcinoma vs. Skin Cutaneous Melanoma	0.535	0.456	0.473	0.432	0.47	0.124	0.36631	0.854278
			Lung Adenocarcinoma vs. Stomach Adenocarcinoma	0	0	0.003	0.61	0	0	0.376	0
			Lung Adenocarcinoma vs. Testicular Germ Cell Tumors	0.273	0.082	0.524	0.72	0.21	0.289	0.524548	0.364341
			Lung Adenocarcinoma vs. Thymoma	0.342	0.168	0.513	0.686	0.25	0.644	0.791553	0.340599
			Lung Adenocarcinoma vs. Thyroid Carcinoma	0.682	0.811	0.817	0.53	0.898	0.027	0.0892678	0.542628
			Lung Adenocarcinoma vs. Uterine Carcinosarcoma	0.488	0.428	0.427	0.477	0.495	0.081	0.667553	0.957447
			Lung Adenocarcinoma vs. Uterine Corpus Endometrial Carcinoma	0.002	0.003	0.277	0.944	0.086	0	0.728	0.005
			Lung Adenocarcinoma vs. Uveal Melanoma	0.143	0.073	0.293	0.601	0.122	0.113	0.663526	0.292059
			Lung Squamous Cell Carcinoma vs. Lymphoid Neoplasm Diffuse Large B-cell Lymphoma	0.09	0.155	0.213	0.528	0.189	0.904	0.937269	0.276753
			Lung Squamous Cell Carcinoma vs. Mesothelioma	0.211	0.07	0.312	0.635	0.075	0.941	0.651712	0.27863
			Lung Squamous Cell Carcinoma vs. Ovarian Serous Cystadenocarcinoma	0	0	0.01	0.833	0	0.002	0	0
			Lung Squamous Cell Carcinoma vs. Pancreatic Adenocarcinoma	0.213	0.05	0.441	0.721	0.129	0.333	0.711602	0.161326
			Lung Squamous Cell Carcinoma vs. Pheochromocytoma and Paraganglioma	0.349	0.247	0.406	0.576	0.291	0.971	0.691729	0.371643
			Lung Squamous Cell Carcinoma vs. Prostate Adenocarcinoma	0.43	0.663	0.26	0.466	0.345	0.487	0.279116	0.547189
			Lung Squamous Cell Carcinoma vs. Rectum Adenocarcinoma	0.382	0.442	0.215	0.246	0.288	0.179	0.473042	0.585961
			Lung Squamous Cell Carcinoma vs. Sarcoma	0.026	0.036	0.077	0.416	0.054	0.804	0.734715	0.0818653
			Lung Squamous Cell Carcinoma vs. Skin Cutaneous Melanoma	0.236	0.181	0.237	0.393	0.159	0.587	0.561383	0.423123
			Lung Squamous Cell Carcinoma vs. Stomach Adenocarcinoma	0	0	0.014	0.742	0	0	0	0
			Lung Squamous Cell Carcinoma vs. Testicular Germ Cell Tumors	0.077	0.014	0.265	0.657	0.064	0.926	0.716981	0.125
			Lung Squamous Cell Carcinoma vs. Thymoma	0.131	0.037	0.271	0.649	0.07	0.28	0.892382	0.14873
			Lung Squamous Cell Carcinoma vs. Thyroid Carcinoma	0.746	0.769	0.351	0.387	0.39	0.267	0.691767	0.853414
			Lung Squamous Cell Carcinoma vs. Uterine Carcinosarcoma	0.282	0.206	0.287	0.463	0.196	0.675	0.701923	0.596154
			Lung Squamous Cell Carcinoma vs. Uterine Corpus Endometrial Carcinoma	0.027	0.005	0.522	0.986	0.207	0.802	0.051	0.032
			Lung Squamous Cell Carcinoma vs. Uveal Melanoma	0.028	0.004	0.175	0.561	0.039	0.9	0.839433	0.0897285
			Lymphoid Neoplasm Diffuse Large B-cell Lymphoma vs. Mesothelioma	0.346	0.891	0.499	0.642	0.924	0.603	0.896761	0.965587
			Lymphoid Neoplasm Diffuse Large B-cell Lymphoma vs. Ovarian Serous Cystadenocarcinoma	0.006	0	0.117	0.824	0.003	0.998	0.00401606	0.00100402
			Lymphoid Neoplasm Diffuse Large B-cell Lymphoma vs. Pancreatic Adenocarcinoma	0.185	0.923	0.365	0.552	0.972	0.264	0.979094	0.961672
			Lymphoid Neoplasm Diffuse Large B-cell Lymphoma vs. Pheochromocytoma and Paraganglioma	0.173	0.405	0.342	0.57	0.549	0.494	0.963351	0.854712
			Lymphoid Neoplasm Diffuse Large B-cell Lymphoma vs. Prostate Adenocarcinoma	0.377	0.475	0.422	0.544	0.609	0.941	0.872214	0.624071
			Lymphoid Neoplasm Diffuse Large B-cell Lymphoma vs. Rectum Adenocarcinoma	0.35	0.374	0.489	0.595	0.56	0.979	0.952264	0.499388
			Lymphoid Neoplasm Diffuse Large B-cell Lymphoma vs. Sarcoma	0.451	0.81	0.565	0.528	0.868	0.75	0.888738	0.796472
			Lymphoid Neoplasm Diffuse Large B-cell Lymphoma vs. Skin Cutaneous Melanoma	0.324	0.669	0.558	0.67	0.857	0.966	0.914485	0.792321
			Lymphoid Neoplasm Diffuse Large B-cell Lymphoma vs. Stomach Adenocarcinoma	0.017	0	0.198	0.867	0.002	1	0.00401204	0.00200602
			Lymphoid Neoplasm Diffuse Large B-cell Lymphoma vs. Testicular Germ Cell Tumors	0.4	0.652	0.49	0.557	0.746	0.425	0.994774	0.844948
			Lymphoid Neoplasm Diffuse Large B-cell Lymphoma vs. Thymoma	0.315	0.793	0.45	0.527	0.876	0.246	0.91198	0.845966
			Lymphoid Neoplasm Diffuse Large B-cell Lymphoma vs. Thyroid Carcinoma	0.213	0.344	0.279	0.495	0.397	0.94	0.923393	0.335157
			Lymphoid Neoplasm Diffuse Large B-cell Lymphoma vs. Uterine Carcinosarcoma	0.492	0.794	0.709	0.904	0.851	0.772	0.559792	0.622184
			Lymphoid Neoplasm Diffuse Large B-cell Lymphoma vs. Uterine Corpus Endometrial Carcinoma	0.505	0.18	0.594	0.701	0.257	0.969	0.606982	0.288288
			Lymphoid Neoplasm Diffuse Large B-cell Lymphoma vs. Uveal Melanoma	0.992	0.392	0.86	0.705	0.507	0.75	0.967681	0.726236
			Mesothelioma vs. Ovarian Serous Cystadenocarcinoma	0	0	0.154	0.952	0	0.994	0	0
			Mesothelioma vs. Pancreatic Adenocarcinoma	0.552	0.804	0.697	0.677	0.904	0.434	0.782364	0.879925
			Mesothelioma vs. Pheochromocytoma and Paraganglioma	0.433	0.25	0.717	0.76	0.458	0.875	0.782934	0.85479
			Mesothelioma vs. Prostate Adenocarcinoma	0.606	0.371	0.85	0.713	0.534	0.984	0.571664	0.662273
			Mesothelioma vs. Rectum Adenocarcinoma	0.517	0.207	0.935	0.852	0.503	0.43	0.686833	0.52669
			Mesothelioma vs. Sarcoma	0.897	0.678	0.855	0.69	0.934	0.971	0.580409	0.646199
			Mesothelioma vs. Skin Cutaneous Melanoma	0.838	0.519	0.919	0.904	0.796	0.623	0.97561	0.78223
			Mesothelioma vs. Stomach Adenocarcinoma	0.001	0	0.223	0.982	0.001	0.983	0	0
			Mesothelioma vs. Testicular Germ Cell Tumors	0.965	0.687	0.946	0.76	0.769	0.726	0.838446	0.779141
			Mesothelioma vs. Thymoma	0.978	0.891	0.936	0.79	0.939	0.388	0.584383	0.72796
			Mesothelioma vs. Thyroid Carcinoma	0.407	0.188	0.595	0.646	0.313	0.96	0.664365	0.374309
			Mesothelioma vs. Uterine Carcinosarcoma	0.862	0.66	0.733	0.597	0.773	0.435	0.790323	0.684751
			Mesothelioma vs. Uterine Corpus Endometrial Carcinoma	0.423	0.033	0.799	0.905	0.171	0.999	0.0296827	0.163767
			Mesothelioma vs. Uveal Melanoma	0.306	0.349	0.561	0.89	0.472	0.646	0.835423	0.611285
			Ovarian Serous Cystadenocarcinoma vs. Pancreatic Adenocarcinoma	0	0	0.102	0.988	0	0	0	0
			Ovarian Serous Cystadenocarcinoma vs. Pheochromocytoma and Paraganglioma	0	0	0.088	0.955	0	0.971	0	0
			Ovarian Serous Cystadenocarcinoma vs. Prostate Adenocarcinoma	0	0	0	0.314	0	0.859	0.036	0
			Ovarian Serous Cystadenocarcinoma vs. Rectum Adenocarcinoma	0	0	0.025	0.671	0.001	0.999	0	0
			Ovarian Serous Cystadenocarcinoma vs. Sarcoma	0	0	0.01	0.887	0	0.991	0.011	0
			Ovarian Serous Cystadenocarcinoma vs. Skin Cutaneous Melanoma	0	0	0.11	0.892	0	1	0	0
			Ovarian Serous Cystadenocarcinoma vs. Stomach Adenocarcinoma	0.855	0.751	0.935	0.706	0.763	0.241	0.965	0.765
			Ovarian Serous Cystadenocarcinoma vs. Testicular Germ Cell Tumors	0	0	0.136	0.983	0	0.008	0	0
			Ovarian Serous Cystadenocarcinoma vs. Thymoma	0	0	0.108	0.98	0.001	0.001	0.001001	0
			Ovarian Serous Cystadenocarcinoma vs. Thyroid Carcinoma	0	0	0	0.333	0	0.975	0	0
			Ovarian Serous Cystadenocarcinoma vs. Uterine Carcinosarcoma	0.013	0	0.165	0.825	0	0.995	0.00301205	0.00200803
			Ovarian Serous Cystadenocarcinoma vs. Uterine Corpus Endometrial Carcinoma	0	0	0.011	0.139	0.001	0.001	0.018	0
			Ovarian Serous Cystadenocarcinoma vs. Uveal Melanoma	0.001	0	0.094	0.941	0.002	1	0.001001	0
			Pancreatic Adenocarcinoma vs. Pheochromocytoma and Paraganglioma	0.841	0.422	0.951	0.819	0.57	0.469	0.907463	0.7
			Pancreatic Adenocarcinoma vs. Prostate Adenocarcinoma	0.639	0.31	0.899	0.959	0.595	0.393	0.416079	0.569817
			Pancreatic Adenocarcinoma vs. Rectum Adenocarcinoma	0.592	0.135	0.709	0.577	0.559	0.134	0.845238	0.384199
			Pancreatic Adenocarcinoma vs. Sarcoma	0.634	0.811	0.48	0.88	0.856	0.481	0.525517	0.771034
			Pancreatic Adenocarcinoma vs. Skin Cutaneous Melanoma	0.709	0.727	0.606	0.5	0.876	0.347	0.742701	0.666058
			Pancreatic Adenocarcinoma vs. Stomach Adenocarcinoma	0	0	0.133	0.997	0.001	0	0	0
			Pancreatic Adenocarcinoma vs. Testicular Germ Cell Tumors	0.457	0.476	0.73	0.825	0.694	0.651	0.845842	0.855984
			Pancreatic Adenocarcinoma vs. Thymoma	0.516	0.71	0.73	0.823	0.845	0.907	0.874332	0.823529
			Pancreatic Adenocarcinoma vs. Thyroid Carcinoma	0.419	0.132	0.848	0.919	0.355	0.256	0.677844	0.277844
			Pancreatic Adenocarcinoma vs. Uterine Carcinosarcoma	0.508	0.869	0.595	0.534	0.879	0.272	0.837838	0.694754
			Pancreatic Adenocarcinoma vs. Uterine Corpus Endometrial Carcinoma	0.152	0.003	0.751	0.98	0.136	0.004	0.011011	0.047047
			Pancreatic Adenocarcinoma vs. Uveal Melanoma	0.104	0.269	0.391	0.624	0.457	0.358	0.891709	0.741117
			Pheochromocytoma and Paraganglioma vs. Prostate Adenocarcinoma	0.742	0.58	0.925	0.803	0.962	0.845	0.46301	0.78699
			Pheochromocytoma and Paraganglioma vs. Rectum Adenocarcinoma	0.712	0.489	0.739	0.779	0.963	0.171	0.976313	0.668383
			Pheochromocytoma and Paraganglioma vs. Sarcoma	0.504	0.585	0.52	0.923	0.417	0.863	0.5	0.443099
			Pheochromocytoma and Paraganglioma vs. Skin Cutaneous Melanoma	0.56	0.616	0.608	0.581	0.631	0.457	0.600496	0.919355
			Pheochromocytoma and Paraganglioma vs. Stomach Adenocarcinoma	0	0	0.093	0.981	0	0.001	0	0
			Pheochromocytoma and Paraganglioma vs. Testicular Germ Cell Tumors	0.377	0.147	0.75	0.993	0.317	0.704	0.800268	0.600536
			Pheochromocytoma and Paraganglioma vs. Thymoma	0.329	0.175	0.75	0.982	0.37	0.429	0.884615	0.490385
			Pheochromocytoma and Paraganglioma vs. Thyroid Carcinoma	0.572	0.445	0.809	0.712	0.728	0.736	0.763301	0.530945
			Pheochromocytoma and Paraganglioma vs. Uterine Carcinosarcoma	0.476	0.58	0.572	0.585	0.694	0.394	0.701643	0.798989
			Pheochromocytoma and Paraganglioma vs. Uterine Corpus Endometrial Carcinoma	0.196	0.027	0.765	0.975	0.222	0.992	0.038	0.105
			Pheochromocytoma and Paraganglioma vs. Uveal Melanoma	0.122	0.077	0.359	0.693	0.192	0.533	0.817402	0.433824
			Prostate Adenocarcinoma vs. Rectum Adenocarcinoma	0.819	0.798	0.851	0.458	0.996	0.458	0.204403	0.986373
			Prostate Adenocarcinoma vs. Sarcoma	0.33	0.314	0.615	0.77	0.482	0.869	0.857616	0.392936
			Prostate Adenocarcinoma vs. Skin Cutaneous Melanoma	0.655	0.532	0.737	0.535	0.715	0.833	0.401855	0.840804
			Prostate Adenocarcinoma vs. Stomach Adenocarcinoma	0	0	0.002	0.28	0	0	0.073	0
			Prostate Adenocarcinoma vs. Testicular Germ Cell Tumors	0.501	0.226	0.852	0.836	0.388	0.736	0.46997	0.459459
			Prostate Adenocarcinoma vs. Thymoma	0.513	0.291	0.857	0.848	0.492	0.281	0.727273	0.432602
			Prostate Adenocarcinoma vs. Thyroid Carcinoma	0.607	0.853	0.695	0.936	0.786	0.865	0.10521	0.640281
			Prostate Adenocarcinoma vs. Uterine Carcinosarcoma	0.542	0.488	0.622	0.521	0.697	0.882	0.627479	0.988669
			Prostate Adenocarcinoma vs. Uterine Corpus Endometrial Carcinoma	0.003	0.002	0.124	0.75	0.048	0.999	0.935	0.012
			Prostate Adenocarcinoma vs. Uveal Melanoma	0.278	0.154	0.492	0.652	0.243	0.954	0.668161	0.366218
			Rectum Adenocarcinoma vs. Sarcoma	0.243	0.213	0.717	0.627	0.409	0.203	0.21209	0.165984
			Rectum Adenocarcinoma vs. Skin Cutaneous Melanoma	0.617	0.413	0.841	0.688	0.679	0.982	0.552072	0.768197
			Rectum Adenocarcinoma vs. Stomach Adenocarcinoma	0	0	0.018	0.666	0	1	0	0
			Rectum Adenocarcinoma vs. Testicular Germ Cell Tumors	0.323	0.066	0.974	0.867	0.347	0.275	0.769409	0.32445
			Rectum Adenocarcinoma vs. Thymoma	0.347	0.093	0.981	0.879	0.426	0.145	0.874552	0.260454
			Rectum Adenocarcinoma vs. Thyroid Carcinoma	0.642	0.68	0.551	0.393	0.782	0.427	0.520367	0.729124
			Rectum Adenocarcinoma vs. Uterine Carcinosarcoma	0.671	0.503	0.737	0.622	0.726	0.981	0.608295	0.963134
			Rectum Adenocarcinoma vs. Uterine Corpus Endometrial Carcinoma	0.096	0.025	0.502	0.889	0.184	0.981	0.004004	0.1001
			Rectum Adenocarcinoma vs. Uveal Melanoma	0.191	0.049	0.53	0.773	0.195	0.722	0.814118	0.221176
			Sarcoma vs. Skin Cutaneous Melanoma	0.964	0.913	0.945	0.5	0.707	0.613	0.412245	0.391837
			Sarcoma vs. Stomach Adenocarcinoma	0	0	0.016	0.865	0	0.012	0.009	0
			Sarcoma vs. Testicular Germ Cell Tumors	0.858	0.406	0.765	0.926	0.841	0.738	0.507757	0.911142
			Sarcoma vs. Thymoma	0.864	0.564	0.796	0.922	0.97	0.471	0.813694	0.995223
			Sarcoma vs. Thyroid Carcinoma	0.099	0.125	0.317	0.667	0.253	0.766	0.605649	0.134937
			Sarcoma vs. Uterine Carcinosarcoma	0.858	0.97	0.897	0.562	0.733	0.678	0.661899	0.443433
			Sarcoma vs. Uterine Corpus Endometrial Carcinoma	0.002	0.001	0.309	0.972	0.061	1	0.905	0.007
			Sarcoma vs. Uveal Melanoma	0.39	0.26	0.684	0.656	0.552	0.82	0.689373	0.926431
			Skin Cutaneous Melanoma vs. Stomach Adenocarcinoma	0	0	0.165	0.927	0	1	0.001	0
			Skin Cutaneous Melanoma vs. Testicular Germ Cell Tumors	0.786	0.339	0.871	0.617	0.599	0.461	0.768067	0.537815
			Skin Cutaneous Melanoma vs. Thymoma	0.787	0.418	0.836	0.606	0.712	0.336	0.54878	0.485366
			Skin Cutaneous Melanoma vs. Thyroid Carcinoma	0.558	0.414	0.479	0.401	0.446	0.833	0.480896	0.606061
			Skin Cutaneous Melanoma vs. Uterine Carcinosarcoma	0.722	0.859	0.858	0.713	0.994	0.928	0.846939	0.873178
			Skin Cutaneous Melanoma vs. Uterine Corpus Endometrial Carcinoma	0.406	0.064	0.718	0.87	0.21	0.973	0.0132383	0.231161
			Skin Cutaneous Melanoma vs. Uveal Melanoma	0.243	0.15	0.698	0.993	0.377	0.68	0.849335	0.463811
			Stomach Adenocarcinoma vs. Testicular Germ Cell Tumors	0	0	0.168	0.993	0.001	0	0	0
			Stomach Adenocarcinoma vs. Thymoma	0.001	0	0.171	0.992	0.001	0	0	0
			Stomach Adenocarcinoma vs. Thyroid Carcinoma	0	0	0.001	0.321	0	0.015	0	0
			Stomach Adenocarcinoma vs. Uterine Carcinosarcoma	0.024	0	0.245	0.876	0.002	0.999	0.00200602	0.00401204
			Stomach Adenocarcinoma vs. Uterine Corpus Endometrial Carcinoma	0	0	0.029	0.662	0.004	0.005	0.051	0
			Stomach Adenocarcinoma vs. Uveal Melanoma	0	0	0.156	0.964	0	1	0	0
			Testicular Germ Cell Tumors vs. Thymoma	0.965	0.723	0.995	0.987	0.834	0.632	0.739766	0.921053
			Testicular Germ Cell Tumors vs. Thyroid Carcinoma	0.231	0.062	0.58	0.794	0.208	0.603	0.707006	0.231847
			Testicular Germ Cell Tumors vs. Uterine Carcinosarcoma	0.917	0.45	0.736	0.57	0.615	0.469	0.83559	0.665377
			Testicular Germ Cell Tumors vs. Uterine Corpus Endometrial Carcinoma	0.164	0.004	0.727	0.96	0.102	0.958	0.0161616	0.0585859
			Testicular Germ Cell Tumors vs. Uveal Melanoma	0.326	0.553	0.531	0.687	0.658	0.607	0.943798	0.868217
			Thymoma vs. Thyroid Carcinoma	0.275	0.106	0.591	0.773	0.242	0.234	0.945666	0.192755
			Thymoma vs. Uterine Carcinosarcoma	0.858	0.578	0.689	0.51	0.722	0.238	0.631579	0.540486
			Thymoma vs. Uterine Corpus Endometrial Carcinoma	0.219	0.012	0.751	0.969	0.144	0.007	0.624748	0.0472837
			Thymoma vs. Uveal Melanoma	0.263	0.365	0.516	0.691	0.484	0.338	0.725373	0.931343
			Thyroid Carcinoma vs. Uterine Carcinosarcoma	0.498	0.441	0.466	0.464	0.529	0.93	0.717105	0.685526
			Thyroid Carcinoma vs. Uterine Corpus Endometrial Carcinoma	0.012	0.003	0.246	0.8	0.074	0.991	0.011	0.025
			Thyroid Carcinoma vs. Uveal Melanoma	0.118	0.055	0.242	0.523	0.098	0.969	0.769947	0.199468
			Uterine Carcinosarcoma vs. Uterine Corpus Endometrial Carcinoma	0.678	0.185	0.762	0.759	0.327	0.967	0.030205	0.453074
			Uterine Carcinosarcoma vs. Uveal Melanoma	0.505	0.23	0.852	0.748	0.412	0.543	0.65035	0.38042
			Uterine Corpus Endometrial Carcinoma vs. Uveal Melanoma	0.183	0.011	0.616	0.856	0.088	0.988	0.121369	0.093361
		(%) With significant differences		23.0% (114/496)	33.5% (166/496)	6.5% (32/496)	0	23.4% (116/496)	20.2% (100/496)	19.4% (96/496)	25.4% (126/496)
		q = 1	Adrenocortical Carcinoma vs. Bladder Urothelial Carcinoma	0.593	0.498	0.562	0.516	0.527	0.538	0.454924	0.662968
			Adrenocortical Carcinoma vs. Brain Lower Grade Glioma	0.573	0.014	0.591	0.555	0.065	0.166	0	0.702849
			Adrenocortical Carcinoma vs. Breast Invasive Carcinoma	0.808	0.157	0.787	0.71	0.277	0.047	0.0104322	0.944858
			Adrenocortical Carcinoma vs. Cervical Squamous Cell Carcinoma and Endocervical Adenocarcinoma	0.825	0.638	0.833	0.708	0.73	0.175	0.408133	0.935241
			Adrenocortical Carcinoma vs. Cholangiocarcinoma	0.8	0.768	0.823	0.658	0.82	0.249	0.632432	0.943243
			Adrenocortical Carcinoma vs. Colon Adenocarcinoma	0.819	0.154	0.831	0.746	0.279	0.124	0.00793651	0.887566
			Adrenocortical Carcinoma vs. Esophageal Carcinoma	0.641	0.606	0.623	0.698	0.783	0.142	0.0075188	0.592481
			Adrenocortical Carcinoma vs. Glioblastoma Multiforme	0.762	0.315	0.711	0.746	0.363	0.185	0.0804094	0.769006
			Adrenocortical Carcinoma vs. Head and Neck Squamous Cell Carcinoma	0.709	0.091	0.701	0.62	0.186	0.028	0.00284091	0.857955
			Adrenocortical Carcinoma vs. Kidney Chromophobe	0.79	0.766	0.873	0.865	0.75	0.43	0.253394	0.945701
			Adrenocortical Carcinoma vs. Kidney Renal Clear Cell Carcinoma	0.872	0.025	0.841	0.726	0.048	0.172	0.00123305	0.996301
			Adrenocortical Carcinoma vs. Kidney Renal Papillary Cell Carcinoma	0.717	0.24	0.719	0.641	0.311	0.619	0.0382848	0.76876
			Adrenocortical Carcinoma vs. Liver Hepatocellular Carcinoma	0.998	0.354	0.999	0.779	0.452	0.576	0.0192	0.864
			Adrenocortical Carcinoma vs. Lung Adenocarcinoma	0.699	0.323	0.651	0.631	0.346	0.239	0.124286	0.708571
			Adrenocortical Carcinoma vs. Lung Squamous Cell Carcinoma	0.913	0.06	0.895	0.733	0.144	0.327	0.0027933	0.952514
			Adrenocortical Carcinoma vs. Lymphoid Neoplasm Diffuse Large B-cell Lymphoma	0.829	0.574	0.954	0.866	0.534	0.447	0.066482	0.968144
			Adrenocortical Carcinoma vs. Mesothelioma	0.966	0.276	0.967	0.981	0.362	0.835	0.00414365	0.918508
			Adrenocortical Carcinoma vs. Ovarian Serous Cystadenocarcinoma	0.65	0.408	0.613	0.627	0.569	0.255	0.00437318	0.701166
			Adrenocortical Carcinoma vs. Pancreatic Adenocarcinoma	0.846	0.278	0.876	0.727	0.395	0.773	0.00416089	0.965326
			Adrenocortical Carcinoma vs. Pheochromocytoma and Paraganglioma	0.98	0.128	0.968	0.856	0.205	0.959	0	0.950073
			Adrenocortical Carcinoma vs. Prostate Adenocarcinoma	0.747	0.413	0.999	0.701	0.364	0.472	0.138489	0.789568
			Adrenocortical Carcinoma vs. Rectum Adenocarcinoma	0.996	0.286	0.934	0.79	0.389	0.271	0.02	0.946667
			Adrenocortical Carcinoma vs. Sarcoma	0.69	0.465	0.72	0.588	0.603	0.749	0.180481	0.836898
			Adrenocortical Carcinoma vs. Skin Cutaneous Melanoma	0.916	0.276	0.895	0.964	0.389	0.85	0.00293255	0.863636
			Adrenocortical Carcinoma vs. Stomach Adenocarcinoma	0.763	0.828	0.767	0.807	0.868	0.342	0.256259	0.767305
			Adrenocortical Carcinoma vs. Testicular Germ Cell Tumors	0.83	0.621	0.89	0.758	0.758	0.854	0.465593	0.95022
			Adrenocortical Carcinoma vs. Thymoma	0.852	0.401	0.856	0.792	0.489	0.819	0.0560876	0.872777
			Adrenocortical Carcinoma vs. Thyroid Carcinoma	0.622	0.374	0.611	0.576	0.442	0.176	0.184814	0.690544
			Adrenocortical Carcinoma vs. Uterine Carcinosarcoma	0.851	0.952	0.8	0.904	0.875	0.323	0.539749	0.794979
			Adrenocortical Carcinoma vs. Uterine Corpus Endometrial Carcinoma	0.871	0.089	0.85	0.74	0.173	0.245	0.00862069	0.989943
			Adrenocortical Carcinoma vs. Uveal Melanoma	0.885	0.187	0.837	0.867	0.253	0.425	0.00130208	0.886719
			Bladder Urothelial Carcinoma vs. Brain Lower Grade Glioma	0.978	0.075	0.958	1	0.208	0.334	0	0.934903
			Bladder Urothelial Carcinoma vs. Breast Invasive Carcinoma	0.889	0.249	0.795	0.926	0.457	0.066	0.00437956	0.759124
			Bladder Urothelial Carcinoma vs. Cervical Squamous Cell Carcinoma and Endocervical Adenocarcinoma	0.807	0.983	0.741	0.762	0.892	0.495	0.397399	0.771676
			Bladder Urothelial Carcinoma vs. Cholangiocarcinoma	0.514	0.388	0.479	0.468	0.434	0.389	0.321114	0.61437
			Bladder Urothelial Carcinoma vs. Colon Adenocarcinoma	0.884	0.184	0.806	0.975	0.373	0.242	0	0.85124
			Bladder Urothelial Carcinoma vs. Esophageal Carcinoma	0.848	0.42	0.8	0.934	0.544	0.544	0.00151976	0.746201
			Bladder Urothelial Carcinoma vs. Glioblastoma Multiforme	0.914	0.344	0.868	0.861	0.439	0.414	0.0401107	0.875519
			Bladder Urothelial Carcinoma vs. Head and Neck Squamous Cell Carcinoma	0.906	0.155	0.857	0.955	0.351	0.042	0	0.837571
			Bladder Urothelial Carcinoma vs. Kidney Chromophobe	0.471	0.873	0.465	0.454	0.86	0.424	0.20354	0.644543
			Bladder Urothelial Carcinoma vs. Kidney Renal Clear Cell Carcinoma	0.761	0.017	0.689	0.994	0.075	0.301	0	0.644089
			Bladder Urothelial Carcinoma vs. Kidney Renal Papillary Cell Carcinoma	0.9	0.428	0.824	0.735	0.617	0.786	0.00146199	0.921053
			Bladder Urothelial Carcinoma vs. Liver Hepatocellular Carcinoma	0.544	0.514	0.453	0.542	0.756	0.936	0.00310078	0.570543
			Bladder Urothelial Carcinoma vs. Lung Adenocarcinoma	0.983	0.526	0.999	0.99	0.632	0.466	0.0494905	0.962154
			Bladder Urothelial Carcinoma vs. Lung Squamous Cell Carcinoma	0.725	0.091	0.664	0.798	0.263	0.653	0	0.68
			Bladder Urothelial Carcinoma vs. Lymphoid Neoplasm Diffuse Large B-cell Lymphoma	0.482	0.963	0.584	0.625	0.972	0.437	0.149725	0.626374
			Bladder Urothelial Carcinoma vs. Mesothelioma	0.565	0.493	0.544	0.547	0.681	0.561	0	0.626027
			Bladder Urothelial Carcinoma vs. Ovarian Serous Cystadenocarcinoma	0.934	0.164	0.914	0.843	0.309	0.378	0	0.954819
			Bladder Urothelial Carcinoma vs. Pancreatic Adenocarcinoma	0.739	0.491	0.642	0.574	0.717	0.555	0	0.708844
			Bladder Urothelial Carcinoma vs. Pheochromocytoma and Paraganglioma	0.587	0.159	0.462	0.358	0.341	0.496	0	0.628777
			Bladder Urothelial Carcinoma vs. Prostate Adenocarcinoma	0.523	0.7	0.599	0.911	0.619	0.952	0.0793103	0.574138
			Bladder Urothelial Carcinoma vs. Rectum Adenocarcinoma	0.578	0.406	0.627	0.7	0.543	0.966	0.00141443	0.633663
			Bladder Urothelial Carcinoma vs. Sarcoma	0.853	0.977	0.742	0.665	0.903	0.651	0.396694	0.819559
			Bladder Urothelial Carcinoma vs. Skin Cutaneous Melanoma	0.466	0.539	0.425	0.422	0.715	0.547	0.00144092	0.508646
			Bladder Urothelial Carcinoma vs. Stomach Adenocarcinoma	0.967	0.578	0.996	0.971	0.617	0.569	0.0453858	0.956127
			Bladder Urothelial Carcinoma vs. Testicular Germ Cell Tumors	0.77	0.903	0.589	0.536	0.737	0.451	0.671662	0.69891
			Bladder Urothelial Carcinoma vs. Thymoma	0.74	0.769	0.707	0.588	0.866	0.548	0.0418994	0.822626
			Bladder Urothelial Carcinoma vs. Thyroid Carcinoma	0.959	0.664	0.989	0.939	0.769	0.307	0.133425	1
			Bladder Urothelial Carcinoma vs. Uterine Carcinosarcoma	0.756	0.543	0.765	0.779	0.635	0.408	0.232955	0.825284
			Bladder Urothelial Carcinoma vs. Uterine Corpus Endometrial Carcinoma	0.802	0.1	0.782	0.998	0.254	0.378	0	0.731167
			Bladder Urothelial Carcinoma vs. Uveal Melanoma	0.722	0.432	0.763	0.716	0.524	0.401	0	0.81831
			Brain Lower Grade Glioma vs. Breast Invasive Carcinoma	0.846	0.86	0.806	0.903	0.77	0.069	0.760462	0.789322
			Brain Lower Grade Glioma vs. Cervical Squamous Cell Carcinoma and Endocervical Adenocarcinoma	0.772	0.13	0.761	0.723	0.217	0.562	0	0.794379
			Brain Lower Grade Glioma vs. Cholangiocarcinoma	0.498	0.014	0.471	0.473	0.043	0.151	0.00141643	0.623229
			Brain Lower Grade Glioma vs. Colon Adenocarcinoma	0.806	0.945	0.831	0.962	0.992	0.417	0.236188	0.825967
			Brain Lower Grade Glioma vs. Esophageal Carcinoma	0.854	0.171	0.811	0.947	0.32	0.512	0	0.792151
			Brain Lower Grade Glioma vs. Glioblastoma Multiforme	0.952	0.952	0.831	0.827	0.875	0.59	0.908819	0.849028
			Brain Lower Grade Glioma vs. Head and Neck Squamous Cell Carcinoma	0.859	0.755	0.894	0.946	0.807	0.043	0.670651	0.867198
			Brain Lower Grade Glioma vs. Kidney Chromophobe	0.426	0.109	0.484	0.462	0.209	0.158	0.0113314	0.689802
			Brain Lower Grade Glioma vs. Kidney Renal Clear Cell Carcinoma	0.709	0.172	0.693	0.988	0.396	0.66	0	0.652381
			Brain Lower Grade Glioma vs. Kidney Renal Papillary Cell Carcinoma	0.881	0.366	0.853	0.687	0.494	0.281	0.00542005	0.952575
			Brain Lower Grade Glioma vs. Liver Hepatocellular Carcinoma	0.48	0.435	0.426	0.445	0.413	0.348	0.788184	0.553314
			Brain Lower Grade Glioma vs. Lung Adenocarcinoma	0.994	0.352	0.961	0.985	0.528	0.721	0.0172662	0.900719
			Brain Lower Grade Glioma vs. Lung Squamous Cell Carcinoma	0.6	0.653	0.617	0.703	0.844	0.504	0.004	0.622667
			Brain Lower Grade Glioma vs. Lymphoid Neoplasm Diffuse Large B-cell Lymphoma	0.511	0.121	0.582	0.646	0.247	0.151	0.0303867	0.64779
			Brain Lower Grade Glioma vs. Mesothelioma	0.504	0.382	0.512	0.506	0.45	0.202	0.290278	0.5875
			Brain Lower Grade Glioma vs. Ovarian Serous Cystadenocarcinoma	0.952	0.014	0.905	0.796	0.067	0.784	0	0.929619
			Brain Lower Grade Glioma vs. Pancreatic Adenocarcinoma	0.692	0.329	0.631	0.546	0.385	0.203	0.0302234	0.718791
			Brain Lower Grade Glioma vs. Pheochromocytoma and Paraganglioma	0.503	0.974	0.415	0.286	0.859	0.211	0.0416667	0.627778
			Brain Lower Grade Glioma vs. Prostate Adenocarcinoma	0.436	0.487	0.625	0.899	0.677	0.433	0.641608	0.585664
			Brain Lower Grade Glioma vs. Rectum Adenocarcinoma	0.5	0.601	0.595	0.628	0.657	0.266	0.61642	0.623149
			Brain Lower Grade Glioma vs. Sarcoma	0.797	0.073	0.781	0.66	0.171	0.245	0	0.833777
			Brain Lower Grade Glioma vs. Skin Cutaneous Melanoma	0.4	0.278	0.423	0.401	0.346	0.189	0.307692	0.473901
			Brain Lower Grade Glioma vs. Stomach Adenocarcinoma	0.983	0.191	0.977	0.946	0.319	0.763	0.0015625	0.917188
			Brain Lower Grade Glioma vs. Testicular Germ Cell Tumors	0.76	0.072	0.609	0.534	0.104	0.188	0	0.733612
			Brain Lower Grade Glioma vs. Thymoma	0.694	0.163	0.715	0.592	0.284	0.194	0.0013587	0.836957
			Brain Lower Grade Glioma vs. Thyroid Carcinoma	0.977	0.192	0.932	0.935	0.355	0.926	0	0.955202
			Brain Lower Grade Glioma vs. Uterine Carcinosarcoma	0.747	0.041	0.818	0.782	0.105	0.153	0	0.887165
			Brain Lower Grade Glioma vs. Uterine Corpus Endometrial Carcinoma	0.769	0.528	0.782	0.997	0.716	0.74	0.00150376	0.754887
			Brain Lower Grade Glioma vs. Uveal Melanoma	0.696	0.472	0.765	0.646	0.601	0.182	0.198336	0.837725
			Breast Invasive Carcinoma vs. Cervical Squamous Cell Carcinoma and Endocervical Adenocarcinoma	0.942	0.281	0.931	0.748	0.439	0.064	0.00295858	0.977811
			Breast Invasive Carcinoma vs. Cholangiocarcinoma	0.699	0.126	0.681	0.638	0.196	0.043	0.0331825	0.914027
			Breast Invasive Carcinoma vs. Colon Adenocarcinoma	0.98	0.842	0.99	0.82	0.805	0.075	0.390382	0.930693
			Breast Invasive Carcinoma vs. Esophageal Carcinoma	0.81	0.237	0.742	0.948	0.39	0.052	0	0.689984
			Breast Invasive Carcinoma vs. Glioblastoma Multiforme	0.825	0.836	0.711	0.871	0.719	0.037	0.719298	0.699248
			Breast Invasive Carcinoma vs. Head and Neck Squamous Cell Carcinoma	0.945	0.969	0.905	0.849	0.922	0.347	0.615932	0.871977
			Breast Invasive Carcinoma vs. Kidney Chromophobe	0.638	0.298	0.664	0.59	0.452	0.036	0.100575	0.902299
			Breast Invasive Carcinoma vs. Kidney Renal Clear Cell Carcinoma	0.897	0.155	0.918	0.869	0.289	0.062	0	0.946429
			Breast Invasive Carcinoma vs. Kidney Renal Papillary Cell Carcinoma	0.964	0.608	0.973	0.734	0.779	0.039	0.0426136	0.830966
			Breast Invasive Carcinoma vs. Liver Hepatocellular Carcinoma	0.684	0.642	0.653	0.486	0.683	0.056	0.651363	0.819225
			Breast Invasive Carcinoma vs. Lung Adenocarcinoma	0.853	0.538	0.772	0.93	0.77	0.075	0.0104167	0.6875
			Breast Invasive Carcinoma vs. Lung Squamous Cell Carcinoma	0.76	0.586	0.801	0.652	0.646	0.055	0.00283688	0.868085
			Breast Invasive Carcinoma vs. Lymphoid Neoplasm Diffuse Large B-cell Lymphoma	0.723	0.366	0.797	0.76	0.54	0.045	0.204942	0.899709
			Breast Invasive Carcinoma vs. Mesothelioma	0.75	0.681	0.736	0.66	0.738	0.041	0.476969	0.8737
			Breast Invasive Carcinoma vs. Ovarian Serous Cystadenocarcinoma	0.826	0.019	0.755	0.835	0.149	0.079	0	0.787701
			Breast Invasive Carcinoma vs. Pancreatic Adenocarcinoma	0.883	0.605	0.841	0.663	0.69	0.052	0.159159	0.986486
			Breast Invasive Carcinoma vs. Pheochromocytoma and Paraganglioma	0.758	0.919	0.679	0.472	0.902	0.048	0.256372	0.887556
			Breast Invasive Carcinoma vs. Prostate Adenocarcinoma	0.379	0.54	0.688	0.686	0.85	0.076	0.606419	0.706081
			Breast Invasive Carcinoma vs. Rectum Adenocarcinoma	0.701	0.798	0.791	0.682	0.92	0.041	0.838755	0.882603
			Breast Invasive Carcinoma vs. Sarcoma	0.993	0.32	0.967	0.714	0.458	0.052	0.00297177	0.915305
			Breast Invasive Carcinoma vs. Skin Cutaneous Melanoma	0.68	0.603	0.682	0.589	0.666	0.053	0.485294	0.807353
			Breast Invasive Carcinoma vs. Stomach Adenocarcinoma	0.915	0.254	0.894	0.98	0.431	0.077	0	0.838661
			Breast Invasive Carcinoma vs. Testicular Germ Cell Tumors	0.919	0.302	0.823	0.68	0.374	0.047	0.00909091	0.995455
			Breast Invasive Carcinoma vs. Thymoma	0.882	0.447	0.914	0.725	0.6	0.056	0.0496988	0.938253
			Breast Invasive Carcinoma vs. Thyroid Carcinoma	0.843	0.413	0.798	0.975	0.629	0.061	0	0.777448
			Breast Invasive Carcinoma vs. Uterine Carcinosarcoma	0.904	0.216	0.937	0.852	0.32	0.039	0.0134328	0.886567
			Breast Invasive Carcinoma vs. Uterine Corpus Endometrial Carcinoma	0.881	0.434	0.9	0.88	0.53	0.088	0.00292826	0.928258
			Breast Invasive Carcinoma vs. Uveal Melanoma	0.862	0.737	0.919	0.806	0.905	0.046	0.414847	0.953421
			Cervical Squamous Cell Carcinoma and Endocervical Adenocarcinoma vs. Cholangiocarcinoma	0.71	0.517	0.72	0.654	0.636	0.148	0.387283	0.877168
			Cervical Squamous Cell Carcinoma and Endocervical Adenocarcinoma vs. Colon Adenocarcinoma	0.961	0.215	0.944	0.787	0.344	0.301	0.00144509	0.956647
			Cervical Squamous Cell Carcinoma and Endocervical Adenocarcinoma vs. Esophageal Carcinoma	0.734	0.4	0.716	0.831	0.629	0.913	0	0.651982
			Cervical Squamous Cell Carcinoma and Endocervical Adenocarcinoma vs. Glioblastoma Multiforme	0.823	0.359	0.73	0.743	0.376	0.9	0.065967	0.754123
			Cervical Squamous Cell Carcinoma and Endocervical Adenocarcinoma vs. Head and Neck Squamous Cell Carcinoma	0.892	0.232	0.874	0.795	0.339	0.034	0	0.910145
			Cervical Squamous Cell Carcinoma and Endocervical Adenocarcinoma vs. Kidney Chromophobe	0.628	0.887	0.702	0.608	0.986	0.149	0.61396	0.866097
			Cervical Squamous Cell Carcinoma and Endocervical Adenocarcinoma vs. Kidney Renal Clear Cell Carcinoma	0.998	0.019	0.981	0.792	0.078	0.461	0	0.909646
			Cervical Squamous Cell Carcinoma and Endocervical Adenocarcinoma vs. Kidney Renal Papillary Cell Carcinoma	0.897	0.55	0.927	0.979	0.584	0.36	0.0941176	0.886765
			Cervical Squamous Cell Carcinoma and Endocervical Adenocarcinoma vs. Liver Hepatocellular Carcinoma	0.766	0.599	0.731	0.816	0.697	0.496	0.0144	0.7936
			Cervical Squamous Cell Carcinoma and Endocervical Adenocarcinoma vs. Lung Adenocarcinoma	0.83	0.574	0.778	0.755	0.559	0.817	0.249639	0.750361
			Cervical Squamous Cell Carcinoma and Endocervical Adenocarcinoma vs. Lung Squamous Cell Carcinoma	0.879	0.132	0.882	0.95	0.252	0.875	0	0.880531
			Cervical Squamous Cell Carcinoma and Endocervical Adenocarcinoma vs. Lymphoid Neoplasm Diffuse Large B-cell Lymphoma	0.674	0.989	0.805	0.763	0.881	0.144	0.584934	0.901034
			Cervical Squamous Cell Carcinoma and Endocervical Adenocarcinoma vs. Mesothelioma	0.794	0.615	0.786	0.672	0.667	0.191	0.0505201	0.888559
			Cervical Squamous Cell Carcinoma and Endocervical Adenocarcinoma vs. Ovarian Serous Cystadenocarcinoma	0.777	0.193	0.713	0.68	0.386	0.538	0	0.779087
			Cervical Squamous Cell Carcinoma and Endocervical Adenocarcinoma vs. Pancreatic Adenocarcinoma	0.954	0.59	0.892	0.765	0.669	0.228	0.0611664	0.957326
			Cervical Squamous Cell Carcinoma and Endocervical Adenocarcinoma vs. Pheochromocytoma and Paraganglioma	0.793	0.305	0.747	0.587	0.411	0.216	0.00144928	0.886957
			Cervical Squamous Cell Carcinoma and Endocervical Adenocarcinoma vs. Prostate Adenocarcinoma	0.637	0.733	0.797	0.973	0.534	0.629	0.172297	0.753378
			Cervical Squamous Cell Carcinoma and Endocervical Adenocarcinoma vs. Rectum Adenocarcinoma	0.738	0.442	0.85	0.882	0.502	0.341	0.00141643	0.844193
			Cervical Squamous Cell Carcinoma and Endocervical Adenocarcinoma vs. Sarcoma	0.946	0.984	0.983	0.923	0.966	0.282	0.853372	0.938416
			Cervical Squamous Cell Carcinoma and Endocervical Adenocarcinoma vs. Skin Cutaneous Melanoma	0.712	0.662	0.709	0.615	0.739	0.186	0.0453858	0.768533
			Cervical Squamous Cell Carcinoma and Endocervical Adenocarcinoma vs. Stomach Adenocarcinoma	0.87	0.592	0.864	0.814	0.723	0.893	0.0107198	0.831547
			Cervical Squamous Cell Carcinoma and Endocervical Adenocarcinoma vs. Testicular Germ Cell Tumors	0.977	0.952	0.874	0.699	0.913	0.19	0.769115	0.967016
			Cervical Squamous Cell Carcinoma and Endocervical Adenocarcinoma vs. Thymoma	0.941	0.828	0.927	0.748	0.809	0.206	0.448175	0.956204
			Cervical Squamous Cell Carcinoma and Endocervical Adenocarcinoma vs. Thyroid Carcinoma	0.77	0.711	0.753	0.707	0.697	0.49	0.74507	0.76338
			Cervical Squamous Cell Carcinoma and Endocervical Adenocarcinoma vs. Uterine Carcinosarcoma	0.932	0.694	0.978	0.839	0.813	0.148	0.266962	0.921829
			Cervical Squamous Cell Carcinoma and Endocervical Adenocarcinoma vs. Uterine Corpus Endometrial Carcinoma	0.971	0.133	0.983	0.82	0.246	0.49	0	0.909091
			Cervical Squamous Cell Carcinoma and Endocervical Adenocarcinoma vs. Uveal Melanoma	0.891	0.527	0.974	0.815	0.497	0.181	0.109118	0.971599
			Cholangiocarcinoma vs. Colon Adenocarcinoma	0.749	0.156	0.744	0.724	0.238	0.117	0.031768	0.853591
			Cholangiocarcinoma vs. Esophageal Carcinoma	0.602	0.718	0.589	0.689	0.864	0.082	0.0247295	0.567233
			Cholangiocarcinoma vs. Glioblastoma Multiforme	0.712	0.279	0.678	0.77	0.318	0.114	0.138728	0.728324
			Cholangiocarcinoma vs. Head and Neck Squamous Cell Carcinoma	0.614	0.072	0.603	0.55	0.128	0.022	0.00138122	0.774862
			Cholangiocarcinoma vs. Kidney Chromophobe	0.969	0.623	0.967	0.861	0.665	0.618	0.171875	0.997159
			Cholangiocarcinoma vs. Kidney Renal Clear Cell Carcinoma	0.819	0.024	0.767	0.67	0.042	0.179	0.00529101	0.944444
			Cholangiocarcinoma vs. Kidney Renal Papillary Cell Carcinoma	0.637	0.191	0.618	0.626	0.261	0.331	0.0592486	0.74422
			Cholangiocarcinoma vs. Liver Hepatocellular Carcinoma	0.875	0.31	0.832	0.692	0.385	0.331	0.029734	0.945227
			Cholangiocarcinoma vs. Lung Adenocarcinoma	0.609	0.242	0.596	0.634	0.261	0.182	0.137168	0.646018
			Cholangiocarcinoma vs. Lung Squamous Cell Carcinoma	0.81	0.056	0.788	0.695	0.111	0.254	0.00143062	1
			Cholangiocarcinoma vs. Lymphoid Neoplasm Diffuse Large B-cell Lymphoma	0.986	0.424	0.85	0.761	0.437	0.43	0.0565517	0.982069
			Cholangiocarcinoma vs. Mesothelioma	0.871	0.198	0.838	0.694	0.304	0.243	0	1
			Cholangiocarcinoma vs. Ovarian Serous Cystadenocarcinoma	0.57	0.582	0.552	0.638	0.714	0.216	0.0253165	0.630098
			Cholangiocarcinoma vs. Pancreatic Adenocarcinoma	0.712	0.185	0.738	0.623	0.293	0.375	0.0190217	0.872283
			Cholangiocarcinoma vs. Pheochromocytoma and Paraganglioma	0.824	0.087	0.846	0.691	0.149	0.518	0.00144509	0.986994
			Cholangiocarcinoma vs. Prostate Adenocarcinoma	0.922	0.321	0.845	0.628	0.277	0.357	0.150735	0.862132
			Cholangiocarcinoma vs. Rectum Adenocarcinoma	0.872	0.239	0.834	0.699	0.336	0.162	0.0338753	0.995935
			Cholangiocarcinoma vs. Sarcoma	0.585	0.347	0.596	0.547	0.451	0.458	0.136483	0.765092
			Cholangiocarcinoma vs. Skin Cutaneous Melanoma	0.9	0.213	0.899	0.697	0.323	0.277	0.002849	0.911681
			Cholangiocarcinoma vs. Stomach Adenocarcinoma	0.709	0.979	0.704	0.771	0.983	0.299	0.546763	0.738129
			Cholangiocarcinoma vs. Testicular Germ Cell Tumors	0.674	0.46	0.719	0.593	0.584	0.559	0.310192	0.85229
			Cholangiocarcinoma vs. Thymoma	0.699	0.295	0.688	0.623	0.372	0.277	0.0352782	0.834464
			Cholangiocarcinoma vs. Thyroid Carcinoma	0.572	0.283	0.529	0.538	0.353	0.14	0.167376	0.665248
			Cholangiocarcinoma vs. Uterine Carcinosarcoma	0.698	0.708	0.629	0.574	0.696	0.645	0.991758	0.733516
			Cholangiocarcinoma vs. Uterine Corpus Endometrial Carcinoma	0.809	0.112	0.804	0.735	0.154	0.194	0.0172662	0.969784
			Cholangiocarcinoma vs. Uveal Melanoma	0.787	0.166	0.713	0.645	0.242	0.576	0.00542005	0.852304
			Colon Adenocarcinoma vs. Esophageal Carcinoma	0.816	0.188	0.781	0.921	0.355	0.265	0	0.734158
			Colon Adenocarcinoma vs. Glioblastoma Multiforme	0.85	0.98	0.77	0.842	0.876	0.262	0.556818	0.776989
			Colon Adenocarcinoma vs. Head and Neck Squamous Cell Carcinoma	0.949	0.788	0.918	0.977	0.879	0.076	0.192635	0.981586
			Colon Adenocarcinoma vs. Kidney Chromophobe	0.697	0.305	0.735	0.665	0.434	0.127	0.0581717	0.880886
			Colon Adenocarcinoma vs. Kidney Renal Clear Cell Carcinoma	0.937	0.252	0.907	0.933	0.425	0.738	0	0.836386
			Colon Adenocarcinoma vs. Kidney Renal Papillary Cell Carcinoma	0.959	0.51	0.988	0.803	0.673	0.162	0.0124309	0.93232
			Colon Adenocarcinoma vs. Liver Hepatocellular Carcinoma	0.709	0.525	0.681	0.588	0.579	0.216	0.3	0.759722
			Colon Adenocarcinoma vs. Lung Adenocarcinoma	0.856	0.42	0.809	0.949	0.581	0.368	0.0071736	0.804878
			Colon Adenocarcinoma vs. Lung Squamous Cell Carcinoma	0.822	0.782	0.836	0.784	0.879	0.271	0.0832232	0.819022
			Colon Adenocarcinoma vs. Lymphoid Neoplasm Diffuse Large B-cell Lymphoma	0.76	0.361	0.848	0.817	0.523	0.125	0.0989305	0.867647
			Colon Adenocarcinoma vs. Mesothelioma	0.768	0.556	0.806	0.705	0.632	0.149	0.216066	0.82687
			Colon Adenocarcinoma vs. Ovarian Serous Cystadenocarcinoma	0.8	0.007	0.74	0.764	0.057	0.679	0	0.808735
			Colon Adenocarcinoma vs. Pancreatic Adenocarcinoma	0.909	0.485	0.849	0.721	0.576	0.143	0.0531335	0.910082
			Colon Adenocarcinoma vs. Pheochromocytoma and Paraganglioma	0.771	0.953	0.709	0.569	0.915	0.131	0.564246	0.831006
			Colon Adenocarcinoma vs. Prostate Adenocarcinoma	0.546	0.523	0.75	0.863	0.744	0.288	0.896057	0.704301
			Colon Adenocarcinoma vs. Rectum Adenocarcinoma	0.735	0.662	0.812	0.74	0.783	0.174	0.578082	0.832877
			Colon Adenocarcinoma vs. Sarcoma	0.997	0.216	0.962	0.792	0.347	0.154	0	0.990553
			Colon Adenocarcinoma vs. Skin Cutaneous Melanoma	0.734	0.506	0.729	0.676	0.585	0.136	0.23842	0.776567
			Colon Adenocarcinoma vs. Stomach Adenocarcinoma	0.883	0.181	0.888	0.944	0.317	0.444	0	0.860063
			Colon Adenocarcinoma vs. Testicular Germ Cell Tumors	0.95	0.244	0.865	0.726	0.337	0.139	0.0013459	0.934051
			Colon Adenocarcinoma vs. Thymoma	0.917	0.367	0.913	0.752	0.512	0.134	0.0231924	0.998636
			Colon Adenocarcinoma vs. Thyroid Carcinoma	0.819	0.272	0.785	0.898	0.44	0.446	0	0.805479
			Colon Adenocarcinoma vs. Uterine Carcinosarcoma	0.906	0.209	0.953	0.864	0.326	0.126	0.0138122	0.972376
			Colon Adenocarcinoma vs. Uterine Corpus Endometrial Carcinoma	0.918	0.573	0.906	0.981	0.678	0.799	0.0221566	0.868538
			Colon Adenocarcinoma vs. Uveal Melanoma	0.909	0.662	0.944	0.838	0.783	0.137	0.209929	0.994326
			Esophageal Carcinoma vs. Glioblastoma Multiforme	0.862	0.071	0.91	0.991	0.193	0.783	0	0.784314
			Esophageal Carcinoma vs. Head and Neck Squamous Cell Carcinoma	0.847	0.212	0.793	0.935	0.371	0.04	0	0.721726
			Esophageal Carcinoma vs. Kidney Chromophobe	0.537	0.438	0.573	0.642	0.61	0.098	0	0.573082
			Esophageal Carcinoma vs. Kidney Renal Clear Cell Carcinoma	0.765	0.101	0.726	0.947	0.227	0.559	0	0.64139
			Esophageal Carcinoma vs. Kidney Renal Papillary Cell Carcinoma	0.796	0.243	0.756	0.85	0.433	0.319	0	0.701337
			Esophageal Carcinoma vs. Liver Hepatocellular Carcinoma	0.633	0.267	0.565	0.795	0.477	0.471	0	0.575573
			Esophageal Carcinoma vs. Lung Adenocarcinoma	0.836	0.284	0.811	0.929	0.431	0.82	0	0.756798
			Esophageal Carcinoma vs. Lung Squamous Cell Carcinoma	0.726	0.134	0.705	0.874	0.309	0.954	0	0.636364
			Esophageal Carcinoma vs. Lymphoid Neoplasm Diffuse Large B-cell Lymphoma	0.599	0.408	0.675	0.782	0.544	0.092	0	0.575887
			Esophageal Carcinoma vs. Mesothelioma	0.619	0.203	0.605	0.681	0.43	0.131	0	0.571835
			Esophageal Carcinoma vs. Ovarian Serous Cystadenocarcinoma	0.752	0.996	0.752	0.917	0.89	0.553	0.306003	0.604685
			Esophageal Carcinoma vs. Pancreatic Adenocarcinoma	0.718	0.237	0.656	0.746	0.433	0.192	0	0.614493
			Esophageal Carcinoma vs. Pheochromocytoma and Paraganglioma	0.66	0.125	0.585	0.646	0.323	0.164	0	0.641274
			Esophageal Carcinoma vs. Prostate Adenocarcinoma	0.512	0.372	0.61	0.885	0.447	0.654	0.00305344	0.561832
			Esophageal Carcinoma vs. Rectum Adenocarcinoma	0.64	0.219	0.623	0.779	0.402	0.345	0	0.616836
			Esophageal Carcinoma vs. Sarcoma	0.777	0.383	0.693	0.814	0.599	0.249	0	0.684766
			Esophageal Carcinoma vs. Skin Cutaneous Melanoma	0.596	0.247	0.564	0.641	0.446	0.148	0	0.539683
			Esophageal Carcinoma vs. Stomach Adenocarcinoma	0.825	0.718	0.786	0.894	0.875	0.885	0.0647149	0.751926
			Esophageal Carcinoma vs. Testicular Germ Cell Tumors	0.739	0.417	0.636	0.677	0.638	0.173	0	0.623639
			Esophageal Carcinoma vs. Thymoma	0.734	0.314	0.701	0.736	0.501	0.146	0	0.647661
			Esophageal Carcinoma vs. Thyroid Carcinoma	0.84	0.315	0.803	0.931	0.466	0.464	0	0.75576
			Esophageal Carcinoma vs. Uterine Carcinosarcoma	0.751	0.578	0.776	0.857	0.737	0.087	0.0146843	0.698972
			Esophageal Carcinoma vs. Uterine Corpus Endometrial Carcinoma	0.793	0.165	0.733	0.944	0.325	0.499	0	0.717358
			Esophageal Carcinoma vs. Uveal Melanoma	0.739	0.215	0.722	0.802	0.348	0.112	0	0.656069
			Glioblastoma Multiforme vs. Head and Neck Squamous Cell Carcinoma	0.861	0.843	0.781	0.816	0.784	0.049	0.99708	0.773723
			Glioblastoma Multiforme vs. Kidney Chromophobe	0.645	0.4	0.628	0.696	0.458	0.142	0.342772	0.718331
			Glioblastoma Multiforme vs. Kidney Renal Clear Cell Carcinoma	0.726	0.395	0.644	0.833	0.725	0.484	0.00127877	0.608696
			Glioblastoma Multiforme vs. Kidney Renal Papillary Cell Carcinoma	0.892	0.649	0.788	0.748	0.629	0.32	0.393136	0.882995
			Glioblastoma Multiforme vs. Liver Hepatocellular Carcinoma	0.681	0.663	0.565	0.612	0.58	0.42	1	0.654799
			Glioblastoma Multiforme vs. Lung Adenocarcinoma	0.926	0.526	0.838	0.836	0.552	0.867	0.194993	0.913043
			Glioblastoma Multiforme vs. Lung Squamous Cell Carcinoma	0.752	0.86	0.633	0.734	0.982	0.835	0.105426	0.668217
			Glioblastoma Multiforme vs. Lymphoid Neoplasm Diffuse Large B-cell Lymphoma	0.71	0.462	0.73	0.818	0.517	0.136	0.404011	0.762178
			Glioblastoma Multiforme vs. Mesothelioma	0.744	0.677	0.671	0.726	0.647	0.176	0.801223	0.733945
			Glioblastoma Multiforme vs. Ovarian Serous Cystadenocarcinoma	0.969	0.055	0.93	0.895	0.133	0.581	0	0.93006
			Glioblastoma Multiforme vs. Pancreatic Adenocarcinoma	0.799	0.623	0.688	0.71	0.574	0.241	0.514329	0.779789
			Glioblastoma Multiforme vs. Pheochromocytoma and Paraganglioma	0.738	0.963	0.593	0.538	0.86	0.215	0.337984	0.711628
			Glioblastoma Multiforme vs. Prostate Adenocarcinoma	0.43	0.53	0.529	0.741	0.603	0.554	0.512384	0.521672
			Glioblastoma Multiforme vs. Rectum Adenocarcinoma	0.71	0.777	0.639	0.694	0.716	0.352	0.763359	0.703817
			Glioblastoma Multiforme vs. Sarcoma	0.858	0.398	0.74	0.721	0.414	0.259	0.0812772	0.801161
			Glioblastoma Multiforme vs. Skin Cutaneous Melanoma	0.714	0.643	0.617	0.659	0.613	0.18	0.782282	0.696697
			Glioblastoma Multiforme vs. Stomach Adenocarcinoma	0.965	0.144	0.868	0.822	0.221	0.927	0	0.953453
			Glioblastoma Multiforme vs. Testicular Germ Cell Tumors	0.842	0.406	0.716	0.698	0.406	0.192	0.118841	0.785507
			Glioblastoma Multiforme vs. Thymoma	0.821	0.521	0.733	0.767	0.552	0.183	0.28264	0.830703
			Glioblastoma Multiforme vs. Thyroid Carcinoma	0.958	0.452	0.879	0.849	0.513	0.502	0.0731364	0.894515
			Glioblastoma Multiforme vs. Uterine Carcinosarcoma	0.86	0.332	0.814	0.889	0.392	0.13	0.083958	0.853073
			Glioblastoma Multiforme vs. Uterine Corpus Endometrial Carcinoma	0.761	0.694	0.693	0.848	0.904	0.479	0.0562771	0.645022
			Glioblastoma Multiforme vs. Uveal Melanoma	0.81	0.729	0.782	0.805	0.733	0.156	0.714509	0.820593
			Head and Neck Squamous Cell Carcinoma vs. Kidney Chromophobe	0.524	0.204	0.597	0.529	0.35	0.018	0.0338753	0.775068
			Head and Neck Squamous Cell Carcinoma vs. Kidney Renal Clear Cell Carcinoma	0.857	0.121	0.794	0.94	0.293	0.048	0	0.793976
			Head and Neck Squamous Cell Carcinoma vs. Kidney Renal Papillary Cell Carcinoma	0.996	0.557	0.945	0.766	0.636	0.034	0.0329513	0.939828
			Head and Neck Squamous Cell Carcinoma vs. Liver Hepatocellular Carcinoma	0.59	0.613	0.55	0.521	0.592	0.05	0.991608	0.685315
			Head and Neck Squamous Cell Carcinoma vs. Lung Adenocarcinoma	0.919	0.552	0.878	0.931	0.712	0.048	0.0368732	0.836283
			Head and Neck Squamous Cell Carcinoma vs. Lung Squamous Cell Carcinoma	0.754	0.545	0.751	0.762	0.716	0.043	0	0.788828
			Head and Neck Squamous Cell Carcinoma vs. Lymphoid Neoplasm Diffuse Large B-cell Lymphoma	0.594	0.253	0.722	0.692	0.41	0.024	0.061008	0.779841
			Head and Neck Squamous Cell Carcinoma vs. Mesothelioma	0.639	0.585	0.654	0.588	0.656	0.016	0.466216	0.751351
			Head and Neck Squamous Cell Carcinoma vs. Ovarian Serous Cystadenocarcinoma	0.837	0.015	0.82	0.765	0.096	0.084	0	0.835098
			Head and Neck Squamous Cell Carcinoma vs. Pancreatic Adenocarcinoma	0.821	0.531	0.741	0.598	0.579	0.03	0.0688259	0.863698
			Head and Neck Squamous Cell Carcinoma vs. Pheochromocytoma and Paraganglioma	0.623	0.828	0.56	0.358	0.964	0.031	0.0192572	0.757909
			Head and Neck Squamous Cell Carcinoma vs. Prostate Adenocarcinoma	0.552	0.622	0.657	0.93	0.771	0.049	0.629696	0.667263
			Head and Neck Squamous Cell Carcinoma vs. Rectum Adenocarcinoma	0.588	0.781	0.677	0.67	0.848	0.025	0.506757	0.737838
			Head and Neck Squamous Cell Carcinoma vs. Sarcoma	0.939	0.185	0.877	0.695	0.299	0.043	0	0.983539
			Head and Neck Squamous Cell Carcinoma vs. Skin Cutaneous Melanoma	0.593	0.517	0.58	0.499	0.538	0.03	0.440541	0.697297
			Head and Neck Squamous Cell Carcinoma vs. Stomach Adenocarcinoma	0.931	0.229	0.943	0.945	0.37	0.073	0	0.889415
			Head and Neck Squamous Cell Carcinoma vs. Testicular Germ Cell Tumors	0.869	0.195	0.747	0.585	0.271	0.027	0	0.866035
			Head and Neck Squamous Cell Carcinoma vs. Thymoma	0.808	0.319	0.83	0.659	0.471	0.023	0.00534759	0.975936
			Head and Neck Squamous Cell Carcinoma vs. Thyroid Carcinoma	0.878	0.318	0.825	0.889	0.491	0.058	0	0.86053
			Head and Neck Squamous Cell Carcinoma vs. Uterine Carcinosarcoma	0.848	0.108	0.879	0.806	0.226	0.023	0.00416089	1
			Head and Neck Squamous Cell Carcinoma vs. Uterine Corpus Endometrial Carcinoma	0.871	0.441	0.838	0.951	0.58	0.078	0.00302572	0.847201
			Head and Neck Squamous Cell Carcinoma vs. Uveal Melanoma	0.784	0.661	0.87	0.745	0.812	0.021	0.320163	0.956403
			Kidney Chromophobe vs. Kidney Renal Clear Cell Carcinoma	0.709	0.038	0.741	0.618	0.099	0.17	0.00247831	0.930607
			Kidney Chromophobe vs. Kidney Renal Papillary Cell Carcinoma	0.574	0.46	0.612	0.549	0.576	0.427	0.468892	0.738998
			Kidney Chromophobe vs. Liver Hepatocellular Carcinoma	0.839	0.54	0.841	0.652	0.725	0.409	0.175966	0.937053
			Kidney Chromophobe vs. Lung Adenocarcinoma	0.472	0.47	0.529	0.543	0.545	0.208	0.775632	0.640416
			Kidney Chromophobe vs. Lung Squamous Cell Carcinoma	0.739	0.144	0.771	0.632	0.254	0.261	0.0138696	0.991678
			Kidney Chromophobe vs. Lymphoid Neoplasm Diffuse Large B-cell Lymphoma	0.959	0.906	0.916	0.973	0.877	0.841	0.9375	0.991279
			Kidney Chromophobe vs. Mesothelioma	0.844	0.533	0.909	0.787	0.665	0.347	0.157333	1
			Kidney Chromophobe vs. Ovarian Serous Cystadenocarcinoma	0.468	0.272	0.515	0.534	0.363	0.243	0	0.667634
			Kidney Chromophobe vs. Pancreatic Adenocarcinoma	0.633	0.467	0.754	0.608	0.674	0.475	0.29396	0.90604
			Kidney Chromophobe vs. Pheochromocytoma and Paraganglioma	0.783	0.231	0.897	0.684	0.383	0.659	0.0071736	0.984218
			Kidney Chromophobe vs. Prostate Adenocarcinoma	0.956	0.615	0.851	0.588	0.569	0.392	0.3	0.851852
			Kidney Chromophobe vs. Rectum Adenocarcinoma	0.845	0.453	0.842	0.685	0.575	0.206	0.0729443	0.998674
			Kidney Chromophobe vs. Sarcoma	0.562	0.826	0.638	0.541	0.94	0.571	0.457308	0.775687
			Kidney Chromophobe vs. Skin Cutaneous Melanoma	0.885	0.599	0.919	0.781	0.712	0.41	0.184507	0.939437
			Kidney Chromophobe vs. Stomach Adenocarcinoma	0.65	0.7	0.691	0.712	0.723	0.337	0.0537313	0.749254
			Kidney Chromophobe vs. Testicular Germ Cell Tumors	0.664	0.945	0.77	0.642	0.92	0.706	0.364964	0.893431
			Kidney Chromophobe vs. Thymoma	0.696	0.73	0.715	0.659	0.776	0.402	0.929752	0.815427
			Kidney Chromophobe vs. Thyroid Carcinoma	0.462	0.624	0.492	0.477	0.688	0.16	0.646479	0.639437
			Kidney Chromophobe vs. Uterine Carcinosarcoma	0.761	0.797	0.759	0.809	0.83	0.874	0.133929	0.815476
			Kidney Chromophobe vs. Uterine Corpus Endometrial Carcinoma	0.717	0.151	0.77	0.671	0.258	0.212	0.0234261	0.964861
			Kidney Chromophobe vs. Uveal Melanoma	0.732	0.496	0.731	0.723	0.541	0.902	0.335766	0.833577
			Kidney Renal Clear Cell Carcinoma vs. Kidney Renal Papillary Cell Carcinoma	0.899	0.065	0.9	0.81	0.184	0.247	0	0.745387
			Kidney Renal Clear Cell Carcinoma vs. Liver Hepatocellular Carcinoma	0.675	0.054	0.665	0.547	0.118	0.258	0.00117371	0.819249
			Kidney Renal Clear Cell Carcinoma vs. Lung Adenocarcinoma	0.783	0.07	0.703	0.996	0.188	0.529	0.00132626	0.644562
			Kidney Renal Clear Cell Carcinoma vs. Lung Squamous Cell Carcinoma	0.785	0.339	0.844	0.659	0.52	0.371	0.00843373	0.886747
			Kidney Renal Clear Cell Carcinoma vs. Lymphoid Neoplasm Diffuse Large B-cell Lymphoma	0.816	0.067	0.85	0.786	0.151	0.192	0.00520156	0.96749
			Kidney Renal Clear Cell Carcinoma vs. Mesothelioma	0.832	0.144	0.821	0.687	0.232	0.208	0.00250941	0.937265
			Kidney Renal Clear Cell Carcinoma vs. Ovarian Serous Cystadenocarcinoma	0.759	0.001	0.693	0.754	0.035	0.903	0	0.738024
			Kidney Renal Clear Cell Carcinoma vs. Pancreatic Adenocarcinoma	0.946	0.069	0.914	0.736	0.162	0.207	0	0.957295
			Kidney Renal Clear Cell Carcinoma vs. Pheochromocytoma and Paraganglioma	0.774	0.253	0.734	0.563	0.403	0.221	0.0060241	0.936145
			Kidney Renal Clear Cell Carcinoma vs. Prostate Adenocarcinoma	0.376	0.078	0.716	0.74	0.25	0.469	0.0773994	0.739938
			Kidney Renal Clear Cell Carcinoma vs. Rectum Adenocarcinoma	0.709	0.122	0.854	0.77	0.26	0.291	0	0.917167
			Kidney Renal Clear Cell Carcinoma vs. Sarcoma	0.926	0.02	0.958	0.788	0.058	0.222	0	0.838002
			Kidney Renal Clear Cell Carcinoma vs. Skin Cutaneous Melanoma	0.767	0.115	0.743	0.652	0.209	0.227	0.00250627	0.840852
			Kidney Renal Clear Cell Carcinoma vs. Stomach Adenocarcinoma	0.858	0.058	0.834	0.961	0.18	0.592	0	0.80625
			Kidney Renal Clear Cell Carcinoma vs. Testicular Germ Cell Tumors	0.971	0.026	0.883	0.732	0.08	0.178	0.00121951	0.956098
			Kidney Renal Clear Cell Carcinoma vs. Thymoma	0.951	0.049	0.956	0.745	0.145	0.219	0	0.881041
			Kidney Renal Clear Cell Carcinoma vs. Thyroid Carcinoma	0.76	0.029	0.699	0.955	0.117	0.706	0	0.683292
			Kidney Renal Clear Cell Carcinoma vs. Uterine Carcinosarcoma	0.944	0.028	0.99	0.847	0.062	0.18	0.0012837	0.87163
			Kidney Renal Clear Cell Carcinoma vs. Uterine Corpus Endometrial Carcinoma	0.952	0.723	0.99	0.976	0.797	0.977	0.251958	0.980418
			Kidney Renal Clear Cell Carcinoma vs. Uveal Melanoma	0.926	0.166	0.973	0.83	0.341	0.17	0.00739827	0.890259
			Kidney Renal Papillary Cell Carcinoma vs. Liver Hepatocellular Carcinoma	0.663	0.994	0.653	0.861	0.901	0.845	0.134503	0.679825
			Kidney Renal Papillary Cell Carcinoma vs. Lung Adenocarcinoma	0.896	0.912	0.822	0.728	0.997	0.366	0.606149	0.88287
			Kidney Renal Papillary Cell Carcinoma vs. Lung Squamous Cell Carcinoma	0.771	0.312	0.801	0.923	0.486	0.485	0	0.716235
			Kidney Renal Papillary Cell Carcinoma vs. Lymphoid Neoplasm Diffuse Large B-cell Lymphoma	0.614	0.542	0.725	0.72	0.661	0.43	0.61437	0.73607
			Kidney Renal Papillary Cell Carcinoma vs. Mesothelioma	0.671	0.975	0.668	0.635	0.95	0.612	0.433382	0.704246
			Kidney Renal Papillary Cell Carcinoma vs. Ovarian Serous Cystadenocarcinoma	0.869	0.051	0.787	0.659	0.164	0.318	0	0.886677
			Kidney Renal Papillary Cell Carcinoma vs. Pancreatic Adenocarcinoma	0.842	0.955	0.804	0.746	0.895	0.66	0.766476	0.832378
			Kidney Renal Papillary Cell Carcinoma vs. Pheochromocytoma and Paraganglioma	0.692	0.528	0.646	0.552	0.683	0.562	0.00289436	0.729378
			Kidney Renal Papillary Cell Carcinoma vs. Prostate Adenocarcinoma	0.561	0.902	0.742	0.965	0.918	0.778	0.404806	0.659889
			Kidney Renal Papillary Cell Carcinoma vs. Rectum Adenocarcinoma	0.649	0.856	0.784	0.901	0.853	0.734	0.0818308	0.725381
			Kidney Renal Papillary Cell Carcinoma vs. Sarcoma	0.962	0.502	0.946	0.954	0.55	0.805	0.0554745	0.90073
			Kidney Renal Papillary Cell Carcinoma vs. Skin Cutaneous Melanoma	0.592	0.884	0.615	0.595	0.853	0.654	0.420181	0.646084
			Kidney Renal Papillary Cell Carcinoma vs. Stomach Adenocarcinoma	0.906	0.331	0.894	0.846	0.444	0.484	0.0015528	0.906832
			Kidney Renal Papillary Cell Carcinoma vs. Testicular Germ Cell Tumors	0.867	0.423	0.792	0.678	0.437	0.486	0.0555556	0.796296
			Kidney Renal Papillary Cell Carcinoma vs. Thymoma	0.849	0.691	0.867	0.761	0.748	0.606	0.449645	0.900709
			Kidney Renal Papillary Cell Carcinoma vs. Thyroid Carcinoma	0.881	0.693	0.819	0.697	0.821	0.25	0.0607345	0.90113
			Kidney Renal Papillary Cell Carcinoma vs. Uterine Carcinosarcoma	0.854	0.287	0.942	0.824	0.401	0.406	0.0289634	0.95122
			Kidney Renal Papillary Cell Carcinoma vs. Uterine Corpus Endometrial Carcinoma	0.885	0.28	0.931	0.822	0.441	0.299	0.00147059	0.804412
			Kidney Renal Papillary Cell Carcinoma vs. Uveal Melanoma	0.824	0.938	0.91	0.799	0.878	0.443	0.62908	0.913947
			Liver Hepatocellular Carcinoma vs. Lung Adenocarcinoma	0.552	0.919	0.488	0.549	0.877	0.446	0.0680787	0.532526
			Liver Hepatocellular Carcinoma vs. Lung Squamous Cell Carcinoma	0.859	0.33	0.824	0.721	0.414	0.559	0.00526316	0.923684
			Liver Hepatocellular Carcinoma vs. Lymphoid Neoplasm Diffuse Large B-cell Lymphoma	0.872	0.617	0.958	0.801	0.798	0.441	0.319084	0.905344
			Liver Hepatocellular Carcinoma vs. Mesothelioma	0.957	0.985	0.972	0.751	0.923	0.562	0.704648	0.94003
			Liver Hepatocellular Carcinoma vs. Ovarian Serous Cystadenocarcinoma	0.545	0.057	0.471	0.399	0.208	0.397	0	0.603604
			Liver Hepatocellular Carcinoma vs. Pancreatic Adenocarcinoma	0.848	0.958	0.835	0.86	0.989	0.619	0.271676	0.82948
			Liver Hepatocellular Carcinoma vs. Pheochromocytoma and Paraganglioma	0.979	0.602	0.951	0.654	0.603	0.524	0.183099	0.939437
			Liver Hepatocellular Carcinoma vs. Prostate Adenocarcinoma	0.769	0.896	0.996	0.876	0.838	0.89	0.698355	0.919561
			Liver Hepatocellular Carcinoma vs. Rectum Adenocarcinoma	0.98	0.853	0.896	0.987	0.771	0.953	0.699291	0.937589
			Liver Hepatocellular Carcinoma vs. Sarcoma	0.701	0.537	0.699	0.916	0.691	0.69	0.0153374	0.722393
			Liver Hepatocellular Carcinoma vs. Skin Cutaneous Melanoma	0.895	0.906	0.908	0.689	0.978	0.577	0.740573	0.992459
			Liver Hepatocellular Carcinoma vs. Stomach Adenocarcinoma	0.68	0.353	0.648	0.63	0.502	0.574	0	0.667747
			Liver Hepatocellular Carcinoma vs. Testicular Germ Cell Tumors	0.81	0.513	0.909	0.79	0.597	0.478	0.0177778	0.817778
			Liver Hepatocellular Carcinoma vs. Thymoma	0.851	0.722	0.833	0.827	0.881	0.563	0.133433	0.743628
			Liver Hepatocellular Carcinoma vs. Thyroid Carcinoma	0.524	0.734	0.461	0.488	0.944	0.314	0.00148368	0.5727
			Liver Hepatocellular Carcinoma vs. Uterine Carcinosarcoma	0.917	0.366	0.858	0.904	0.506	0.413	0.0156006	0.75039
			Liver Hepatocellular Carcinoma vs. Uterine Corpus Endometrial Carcinoma	0.804	0.311	0.761	0.619	0.37	0.35	0.0135135	0.885886
			Liver Hepatocellular Carcinoma vs. Uveal Melanoma	0.93	0.941	0.852	0.889	0.774	0.438	0.647328	0.751145
			Lung Adenocarcinoma vs. Lung Squamous Cell Carcinoma	0.672	0.277	0.652	0.758	0.466	0.732	0	0.592431
			Lung Adenocarcinoma vs. Lymphoid Neoplasm Diffuse Large B-cell Lymphoma	0.592	0.619	0.676	0.716	0.693	0.172	0.822059	0.679412
			Lung Adenocarcinoma vs. Mesothelioma	0.624	0.943	0.597	0.618	0.949	0.253	0.257642	0.606987
			Lung Adenocarcinoma vs. Ovarian Serous Cystadenocarcinoma	0.949	0.061	0.915	0.83	0.159	0.636	0	0.978593
			Lung Adenocarcinoma vs. Pancreatic Adenocarcinoma	0.762	0.972	0.671	0.609	0.889	0.283	0.47032	0.713851
			Lung Adenocarcinoma vs. Pheochromocytoma and Paraganglioma	0.624	0.478	0.555	0.462	0.685	0.261	0.00295858	0.643491
			Lung Adenocarcinoma vs. Prostate Adenocarcinoma	0.481	0.957	0.626	0.847	0.919	0.607	0.1875	0.552083
			Lung Adenocarcinoma vs. Rectum Adenocarcinoma	0.563	0.76	0.627	0.707	0.846	0.433	0.0344828	0.622189
			Lung Adenocarcinoma vs. Sarcoma	0.868	0.572	0.768	0.735	0.567	0.333	0.20362	0.788839
			Lung Adenocarcinoma vs. Skin Cutaneous Melanoma	0.537	0.962	0.528	0.569	0.872	0.252	0.256186	0.54294
			Lung Adenocarcinoma vs. Stomach Adenocarcinoma	0.98	0.389	0.992	0.977	0.49	0.983	0.00301659	0.9819
			Lung Adenocarcinoma vs. Testicular Germ Cell Tumors	0.809	0.525	0.72	0.637	0.484	0.246	0.230422	0.713855
			Lung Adenocarcinoma vs. Thymoma	0.795	0.782	0.75	0.679	0.763	0.261	0.804185	0.792227
			Lung Adenocarcinoma vs. Thyroid Carcinoma	0.976	0.764	0.994	0.968	0.797	0.666	0.266382	0.954416
			Lung Adenocarcinoma vs. Uterine Carcinosarcoma	0.79	0.36	0.83	0.809	0.44	0.183	0.0800582	0.84425
			Lung Adenocarcinoma vs. Uterine Corpus Endometrial Carcinoma	0.779	0.23	0.737	0.988	0.412	0.565	0	0.706845
			Lung Adenocarcinoma vs. Uveal Melanoma	0.776	0.866	0.808	0.773	0.892	0.22	0.378417	0.805755
			Lung Squamous Cell Carcinoma vs. Lymphoid Neoplasm Diffuse Large B-cell Lymphoma	0.79	0.196	0.887	0.772	0.347	0.298	0.0155587	0.991513
			Lung Squamous Cell Carcinoma vs. Mesothelioma	0.86	0.389	0.857	0.681	0.496	0.365	0.0313779	0.994543
			Lung Squamous Cell Carcinoma vs. Ovarian Serous Cystadenocarcinoma	0.643	0.007	0.611	0.586	0.06	0.491	0	0.663781
			Lung Squamous Cell Carcinoma vs. Pancreatic Adenocarcinoma	0.926	0.324	1	0.726	0.453	0.36	0.00402145	0.887399
			Lung Squamous Cell Carcinoma vs. Pheochromocytoma and Paraganglioma	0.906	0.717	0.807	0.553	0.76	0.303	0.309091	0.988312
			Lung Squamous Cell Carcinoma vs. Prostate Adenocarcinoma	0.676	0.371	0.875	0.995	0.565	0.756	0.661792	0.862888
			Lung Squamous Cell Carcinoma vs. Rectum Adenocarcinoma	0.871	0.483	0.954	0.829	0.632	0.583	0.071525	0.991903
			Lung Squamous Cell Carcinoma vs. Sarcoma	0.855	0.129	0.852	0.875	0.252	0.399	0	0.8125
			Lung Squamous Cell Carcinoma vs. Skin Cutaneous Melanoma	0.785	0.278	0.796	0.627	0.38	0.361	0.0203252	0.910569
			Lung Squamous Cell Carcinoma vs. Stomach Adenocarcinoma	0.772	0.108	0.755	0.773	0.251	0.814	0	0.747664
			Lung Squamous Cell Carcinoma vs. Testicular Germ Cell Tumors	0.931	0.11	0.965	0.702	0.195	0.314	0.00417246	0.89847
			Lung Squamous Cell Carcinoma vs. Thymoma	0.976	0.211	0.969	0.768	0.377	0.357	0.00271739	0.835598
			Lung Squamous Cell Carcinoma vs. Thyroid Carcinoma	0.665	0.193	0.603	0.688	0.364	0.482	0	0.660969
			Lung Squamous Cell Carcinoma vs. Uterine Carcinosarcoma	0.99	0.092	0.959	0.86	0.176	0.263	0.00138313	0.817427
			Lung Squamous Cell Carcinoma vs. Uterine Corpus Endometrial Carcinoma	0.926	0.812	0.923	0.772	0.869	0.449	0.511268	0.967606
			Lung Squamous Cell Carcinoma vs. Uveal Melanoma	0.999	0.417	0.968	0.81	0.598	0.276	0.020979	0.798601
			Lymphoid Neoplasm Diffuse Large B-cell Lymphoma vs. Mesothelioma	0.87	0.564	0.993	0.873	0.721	0.413	0.142857	0.980769
			Lymphoid Neoplasm Diffuse Large B-cell Lymphoma vs. Ovarian Serous Cystadenocarcinoma	0.564	0.227	0.646	0.714	0.27	0.21	0	0.653352
			Lymphoid Neoplasm Diffuse Large B-cell Lymphoma vs. Pancreatic Adenocarcinoma	0.718	0.563	0.851	0.759	0.781	0.577	0.3125	0.919837
			Lymphoid Neoplasm Diffuse Large B-cell Lymphoma vs. Pheochromocytoma and Paraganglioma	0.857	0.277	0.994	0.817	0.461	0.763	0.021021	0.995495
			Lymphoid Neoplasm Diffuse Large B-cell Lymphoma vs. Prostate Adenocarcinoma	0.903	0.741	0.967	0.732	0.683	0.368	0.364121	0.825933
			Lymphoid Neoplasm Diffuse Large B-cell Lymphoma vs. Rectum Adenocarcinoma	0.873	0.529	0.922	0.817	0.636	0.192	0.130556	0.979167
			Lymphoid Neoplasm Diffuse Large B-cell Lymphoma vs. Sarcoma	0.576	0.96	0.738	0.667	0.889	0.608	0.29184	0.79668
			Lymphoid Neoplasm Diffuse Large B-cell Lymphoma vs. Skin Cutaneous Melanoma	0.925	0.567	0.951	0.854	0.802	0.452	0.19152	0.868421
			Lymphoid Neoplasm Diffuse Large B-cell Lymphoma vs. Stomach Adenocarcinoma	0.699	0.618	0.757	0.827	0.627	0.333	0.041979	0.76012
			Lymphoid Neoplasm Diffuse Large B-cell Lymphoma vs. Testicular Germ Cell Tumors	0.676	0.955	0.86	0.765	0.74	0.795	0.374817	0.894583
			Lymphoid Neoplasm Diffuse Large B-cell Lymphoma vs. Thymoma	0.703	0.79	0.83	0.754	0.893	0.478	0.991935	0.831989
			Lymphoid Neoplasm Diffuse Large B-cell Lymphoma vs. Thyroid Carcinoma	0.539	0.714	0.624	0.674	0.818	0.152	0.594556	0.686246
			Lymphoid Neoplasm Diffuse Large B-cell Lymphoma vs. Uterine Carcinosarcoma	0.691	0.574	0.773	0.818	0.584	0.687	0.0231548	0.77424
			Lymphoid Neoplasm Diffuse Large B-cell Lymphoma vs. Uterine Corpus Endometrial Carcinoma	0.802	0.224	0.869	0.785	0.344	0.208	0.0348837	0.988372
			Lymphoid Neoplasm Diffuse Large B-cell Lymphoma vs. Uveal Melanoma	0.721	0.429	0.827	0.784	0.576	0.955	0.219198	0.835244
			Mesothelioma vs. Ovarian Serous Cystadenocarcinoma	0.601	0.07	0.577	0.61	0.188	0.262	0	0.66617
			Mesothelioma vs. Pancreatic Adenocarcinoma	0.761	0.983	0.825	0.747	0.932	0.856	0.434783	0.87747
			Mesothelioma vs. Pheochromocytoma and Paraganglioma	0.94	0.52	0.997	0.832	0.624	0.967	0.0353261	0.97962
			Mesothelioma vs. Prostate Adenocarcinoma	0.793	0.922	0.965	0.707	0.901	0.474	0.606115	0.865108
			Mesothelioma vs. Rectum Adenocarcinoma	0.977	0.848	0.918	0.772	0.853	0.3	0.371693	0.998677
			Mesothelioma vs. Sarcoma	0.671	0.506	0.697	0.618	0.601	0.802	0.00548697	0.775034
			Mesothelioma vs. Skin Cutaneous Melanoma	0.959	0.93	0.928	0.994	0.916	0.936	0.973464	0.925978
			Mesothelioma vs. Stomach Adenocarcinoma	0.733	0.383	0.746	0.76	0.496	0.379	0	0.737463
			Mesothelioma vs. Testicular Germ Cell Tumors	0.802	0.525	0.875	0.819	0.541	0.741	0.00814111	0.888738
			Mesothelioma vs. Thymoma	0.789	0.681	0.798	0.762	0.804	0.932	0.0694626	0.800786
			Mesothelioma vs. Thyroid Carcinoma	0.586	0.763	0.565	0.561	0.888	0.197	0.0184397	0.639716
			Mesothelioma vs. Uterine Carcinosarcoma	0.847	0.295	0.82	0.94	0.432	0.375	0.002886	0.784993
			Mesothelioma vs. Uterine Corpus Endometrial Carcinoma	0.841	0.345	0.836	0.692	0.448	0.268	0.0641221	0.955725
			Mesothelioma vs. Uveal Melanoma	0.845	0.911	0.807	0.873	0.83	0.415	0.809587	0.82024
			Ovarian Serous Cystadenocarcinoma vs. Pancreatic Adenocarcinoma	0.73	0.051	0.649	0.6	0.172	0.276	0	0.730711
			Ovarian Serous Cystadenocarcinoma vs. Pheochromocytoma and Paraganglioma	0.577	0.011	0.503	0.455	0.076	0.259	0	0.640835
			Ovarian Serous Cystadenocarcinoma vs. Prostate Adenocarcinoma	0.26	0.078	0.465	0.588	0.154	0.395	0	0.490255
			Ovarian Serous Cystadenocarcinoma vs. Rectum Adenocarcinoma	0.532	0.028	0.592	0.615	0.107	0.344	0	0.654624
			Ovarian Serous Cystadenocarcinoma vs. Sarcoma	0.832	0.156	0.726	0.679	0.32	0.277	0	0.828035
			Ovarian Serous Cystadenocarcinoma vs. Skin Cutaneous Melanoma	0.529	0.058	0.536	0.567	0.2	0.228	0	0.594286
			Ovarian Serous Cystadenocarcinoma vs. Stomach Adenocarcinoma	0.976	0.623	0.917	0.845	0.767	0.63	0.0433483	0.983558
			Ovarian Serous Cystadenocarcinoma vs. Testicular Germ Cell Tumors	0.762	0.216	0.623	0.599	0.399	0.246	0	0.722628
			Ovarian Serous Cystadenocarcinoma vs. Thymoma	0.731	0.115	0.715	0.667	0.233	0.256	0	0.791291
			Ovarian Serous Cystadenocarcinoma vs. Thyroid Carcinoma	0.963	0.081	0.927	0.88	0.216	0.804	0	0.964549
			Ovarian Serous Cystadenocarcinoma vs. Uterine Carcinosarcoma	0.769	0.415	0.789	0.829	0.494	0.224	0.0222883	0.832095
			Ovarian Serous Cystadenocarcinoma vs. Uterine Corpus Endometrial Carcinoma	0.751	0.003	0.688	0.762	0.047	0.895	0	0.747934
			Ovarian Serous Cystadenocarcinoma vs. Uveal Melanoma	0.748	0.047	0.748	0.781	0.132	0.227	0	0.795858
			Pancreatic Adenocarcinoma vs. Pheochromocytoma and Paraganglioma	0.84	0.472	0.803	0.787	0.557	0.788	0.00825309	0.905089
			Pancreatic Adenocarcinoma vs. Prostate Adenocarcinoma	0.647	0.936	0.907	0.773	0.831	0.604	0.465455	0.763636
			Pancreatic Adenocarcinoma vs. Rectum Adenocarcinoma	0.804	0.821	0.96	0.898	0.784	0.367	0.105263	0.898684
			Pancreatic Adenocarcinoma vs. Sarcoma	0.875	0.491	0.848	0.761	0.653	0.858	0.0080429	0.899464
			Pancreatic Adenocarcinoma vs. Skin Cutaneous Melanoma	0.685	0.934	0.748	0.66	0.967	0.89	0.415172	0.761379
			Pancreatic Adenocarcinoma vs. Stomach Adenocarcinoma	0.834	0.378	0.792	0.745	0.503	0.379	0	0.804511
			Pancreatic Adenocarcinoma vs. Testicular Germ Cell Tumors	0.973	0.479	0.96	0.838	0.522	0.627	0.0163265	0.993197
			Pancreatic Adenocarcinoma vs. Thymoma	0.981	0.725	0.962	0.874	0.863	0.888	0.201087	0.922554
			Pancreatic Adenocarcinoma vs. Thyroid Carcinoma	0.697	0.739	0.626	0.506	0.909	0.223	0.027417	0.724387
			Pancreatic Adenocarcinoma vs. Uterine Carcinosarcoma	0.958	0.281	0.942	0.869	0.461	0.48	0.00698324	0.902235
			Pancreatic Adenocarcinoma vs. Uterine Corpus Endometrial Carcinoma	0.988	0.294	0.931	0.726	0.379	0.293	0.0162963	0.934815
			Pancreatic Adenocarcinoma vs. Uveal Melanoma	0.939	0.879	0.952	0.881	0.763	0.5	0.643056	0.911111
			Pheochromocytoma and Paraganglioma vs. Prostate Adenocarcinoma	0.748	0.556	0.97	0.682	0.792	0.515	0.943431	0.835766
			Pheochromocytoma and Paraganglioma vs. Rectum Adenocarcinoma	0.954	0.691	0.871	0.722	0.827	0.308	0.409655	0.982069
			Pheochromocytoma and Paraganglioma vs. Sarcoma	0.711	0.203	0.69	0.564	0.329	0.743	0	0.802575
			Pheochromocytoma and Paraganglioma vs. Skin Cutaneous Melanoma	0.864	0.449	0.936	0.786	0.547	0.932	0.0608696	0.92029
			Pheochromocytoma and Paraganglioma vs. Stomach Adenocarcinoma	0.72	0.176	0.697	0.603	0.334	0.384	0	0.744083
			Pheochromocytoma and Paraganglioma vs. Testicular Germ Cell Tumors	0.833	0.197	0.85	0.963	0.292	0.842	0	0.895652
			Pheochromocytoma and Paraganglioma vs. Thymoma	0.86	0.323	0.779	0.959	0.485	0.908	0.00145138	0.812772
			Pheochromocytoma and Paraganglioma vs. Thyroid Carcinoma	0.555	0.301	0.445	0.321	0.489	0.203	0	0.643072
			Pheochromocytoma and Paraganglioma vs. Uterine Carcinosarcoma	0.92	0.134	0.811	0.95	0.247	0.608	0.0030349	0.805766
			Pheochromocytoma and Paraganglioma vs. Uterine Corpus Endometrial Carcinoma	0.857	0.596	0.776	0.581	0.657	0.247	0.245588	0.977941
			Pheochromocytoma and Paraganglioma vs. Uveal Melanoma	0.913	0.578	0.819	0.982	0.78	0.705	0.0530086	0.838109
			Prostate Adenocarcinoma vs. Rectum Adenocarcinoma	0.776	0.766	0.923	0.89	0.95	0.92	0.798198	0.854054
			Prostate Adenocarcinoma vs. Sarcoma	0.627	0.743	0.78	0.939	0.586	0.664	0.204991	0.723708
			Prostate Adenocarcinoma vs. Skin Cutaneous Melanoma	0.843	0.981	0.934	0.641	0.846	0.485	0.542962	0.917733
			Prostate Adenocarcinoma vs. Stomach Adenocarcinoma	0.468	0.422	0.655	0.783	0.459	0.642	0	0.62987
			Prostate Adenocarcinoma vs. Testicular Germ Cell Tumors	0.629	0.669	0.917	0.739	0.491	0.453	0.212121	0.757576
			Prostate Adenocarcinoma vs. Thymoma	0.655	0.856	0.863	0.791	0.735	0.507	0.367837	0.739372
			Prostate Adenocarcinoma vs. Thyroid Carcinoma	0.457	0.892	0.598	0.865	0.79	0.39	0.117444	0.545769
			Prostate Adenocarcinoma vs. Uterine Carcinosarcoma	0.688	0.451	0.861	0.849	0.415	0.35	0.101604	0.73262
			Prostate Adenocarcinoma vs. Uterine Corpus Endometrial Carcinoma	0.551	0.267	0.777	0.806	0.472	0.448	0.375874	0.809441
			Prostate Adenocarcinoma vs. Uveal Melanoma	0.687	0.854	0.877	0.819	0.962	0.382	0.584973	0.713775
			Rectum Adenocarcinoma vs. Sarcoma	0.679	0.422	0.833	0.908	0.503	0.48	0.00138122	0.781768
			Rectum Adenocarcinoma vs. Skin Cutaneous Melanoma	0.924	0.753	0.842	0.703	0.765	0.333	0.390604	0.931544
			Rectum Adenocarcinoma vs. Stomach Adenocarcinoma	0.711	0.319	0.787	0.775	0.424	0.572	0	0.744882
			Rectum Adenocarcinoma vs. Testicular Germ Cell Tumors	0.807	0.4	0.995	0.822	0.429	0.285	0.00943396	0.867925
			Rectum Adenocarcinoma vs. Thymoma	0.828	0.583	0.922	0.828	0.678	0.311	0.0513514	0.797297
			Rectum Adenocarcinoma vs. Thyroid Carcinoma	0.489	0.562	0.584	0.638	0.658	0.281	0	0.610123
			Rectum Adenocarcinoma vs. Uterine Carcinosarcoma	0.901	0.292	0.922	0.898	0.398	0.188	0.0163711	0.795362
			Rectum Adenocarcinoma vs. Uterine Corpus Endometrial Carcinoma	0.814	0.382	0.882	0.741	0.543	0.354	0.0452489	0.962293
			Rectum Adenocarcinoma vs. Uveal Melanoma	0.883	0.904	0.933	0.899	0.98	0.196	0.370771	0.824087
			Sarcoma vs. Skin Cutaneous Melanoma	0.565	0.589	0.618	0.516	0.666	0.817	0.00426136	0.701705
			Sarcoma vs. Stomach Adenocarcinoma	0.902	0.575	0.876	0.805	0.689	0.438	0.0138675	0.845917
			Sarcoma vs. Testicular Germ Cell Tumors	0.9	0.876	0.82	0.663	0.846	0.656	0.820194	0.875519
			Sarcoma vs. Thymoma	0.867	0.794	0.909	0.722	0.772	0.792	0.161905	0.982313
			Sarcoma vs. Thyroid Carcinoma	0.803	0.689	0.748	0.638	0.723	0.235	0.541973	0.821797
			Sarcoma vs. Uterine Carcinosarcoma	0.857	0.532	0.955	0.822	0.702	0.505	0.103542	0.972752
			Sarcoma vs. Uterine Corpus Endometrial Carcinoma	0.931	0.138	0.966	0.802	0.227	0.261	0	0.868805
			Sarcoma vs. Uveal Melanoma	0.81	0.408	0.914	0.75	0.419	0.53	0.00413793	0.973793
			Skin Cutaneous Melanoma vs. Stomach Adenocarcinoma	0.684	0.426	0.683	0.684	0.527	0.36	0	0.707741
			Skin Cutaneous Melanoma vs. Testicular Germ Cell Tumors	0.72	0.584	0.81	0.783	0.581	0.735	0.0119048	0.77381
			Skin Cutaneous Melanoma vs. Thymoma	0.748	0.802	0.761	0.8	0.9	0.992	0.0880231	0.734488
			Skin Cutaneous Melanoma vs. Thyroid Carcinoma	0.475	0.84	0.457	0.434	0.959	0.172	0.0113154	0.553041
			Skin Cutaneous Melanoma vs. Uterine Carcinosarcoma	0.766	0.279	0.731	0.946	0.423	0.349	0.00148588	0.662704
			Skin Cutaneous Melanoma vs. Uterine Corpus Endometrial Carcinoma	0.81	0.307	0.788	0.674	0.41	0.26	0.0352221	0.901991
			Skin Cutaneous Melanoma vs. Uveal Melanoma	0.79	0.784	0.725	0.896	0.711	0.444	0.809859	0.726761
			Stomach Adenocarcinoma vs. Testicular Germ Cell Tumors	0.87	0.623	0.8	0.746	0.76	0.343	0.0460123	0.805215
			Stomach Adenocarcinoma vs. Thymoma	0.861	0.493	0.815	0.789	0.558	0.363	0.0108359	0.852941
			Stomach Adenocarcinoma vs. Thyroid Carcinoma	0.995	0.467	0.991	1	0.548	0.723	0.00765697	0.947933
			Stomach Adenocarcinoma vs. Uterine Carcinosarcoma	0.86	0.848	0.883	0.882	0.832	0.288	0.492331	0.884969
			Stomach Adenocarcinoma vs. Uterine Corpus Endometrial Carcinoma	0.829	0.108	0.819	0.941	0.252	0.58	0	0.79542
			Stomach Adenocarcinoma vs. Uveal Melanoma	0.824	0.36	0.877	0.848	0.411	0.309	0	0.864785
			Testicular Germ Cell Tumors vs. Thymoma	0.967	0.76	0.933	0.988	0.655	0.721	0.191702	0.9299
			Testicular Germ Cell Tumors vs. Thyroid Carcinoma	0.72	0.607	0.634	0.524	0.576	0.185	0.50277	0.689751
			Testicular Germ Cell Tumors vs. Uterine Carcinosarcoma	0.94	0.658	0.888	0.94	0.849	0.683	0.261194	0.902985
			Testicular Germ Cell Tumors vs. Uterine Corpus Endometrial Carcinoma	0.997	0.141	0.913	0.73	0.223	0.252	0.00445104	0.942136
			Testicular Germ Cell Tumors vs. Uveal Melanoma	0.937	0.429	0.924	0.953	0.4	0.742	0.0186514	0.939742
			Thymoma vs. Thyroid Carcinoma	0.735	0.927	0.707	0.61	0.933	0.22	0.452135	0.848306
			Thymoma vs. Uterine Carcinosarcoma	0.974	0.445	0.971	0.931	0.571	0.365	0.0188425	0.969044
			Thymoma vs. Uterine Corpus Endometrial Carcinoma	0.973	0.216	0.968	0.754	0.34	0.256	0.00882353	0.886765
			Thymoma vs. Uveal Melanoma	0.948	0.578	0.991	0.933	0.631	0.457	0.128065	0.99455
			Thyroid Carcinoma vs. Uterine Carcinosarcoma	0.766	0.411	0.805	0.8	0.479	0.142	0.0966811	0.854257
			Thyroid Carcinoma vs. Uterine Corpus Endometrial Carcinoma	0.782	0.146	0.745	0.95	0.316	0.772	0	0.74277
			Thyroid Carcinoma vs. Uveal Melanoma	0.708	0.642	0.761	0.72	0.686	0.143	0.037037	0.824786
			Uterine Carcinosarcoma vs. Uterine Corpus Endometrial Carcinoma	0.957	0.114	0.997	0.884	0.196	0.237	0.00453172	0.889728
			Uterine Carcinosarcoma vs. Uveal Melanoma	0.989	0.197	0.977	0.958	0.307	0.746	0	0.961957
			Uterine Corpus Endometrial Carcinoma vs. Uveal Melanoma	0.944	0.4	0.982	0.823	0.558	0.236	0.0505201	0.882615
		(%) With significant differences		0	4.6% (23/496)	0	0	1.0% (5/496)	7.5% (37/496)	54.8% (272/496)	0
		q = 2	Adrenocortical Carcinoma vs. Bladder Urothelial Carcinoma	0.811	0.658	0.734	0.76	0.613	0.531	0.416431	0.81728
			Adrenocortical Carcinoma vs. Brain Lower Grade Glioma	0.783	0.05	0.788	0.757	0.121	0.37	0	0.825352
			Adrenocortical Carcinoma vs. Breast Invasive Carcinoma	0.954	0.201	0.916	0.856	0.296	0.257	0.0133531	0.979228
			Adrenocortical Carcinoma vs. Cervical Squamous Cell Carcinoma and Endocervical Adenocarcinoma	0.88	0.836	0.854	0.868	0.801	0.228	0.864253	0.799397
			Adrenocortical Carcinoma vs. Cholangiocarcinoma	0.862	0.829	0.868	0.749	0.809	0.452	0.340307	0.948396
			Adrenocortical Carcinoma vs. Colon Adenocarcinoma	0.922	0.2	0.946	0.914	0.348	0.255	0.00260417	0.828125
			Adrenocortical Carcinoma vs. Esophageal Carcinoma	0.723	0.4	0.696	0.803	0.621	0.516	0.00138889	0.640278
			Adrenocortical Carcinoma vs. Glioblastoma Multiforme	0.911	0.256	0.817	0.871	0.296	0.11	0.0430267	0.854599
			Adrenocortical Carcinoma vs. Head and Neck Squamous Cell Carcinoma	0.863	0.131	0.849	0.826	0.203	0.462	0	0.891618
			Adrenocortical Carcinoma vs. Kidney Chromophobe	0.834	0.58	0.869	0.868	0.59	0.776	0.0872781	0.914201
			Adrenocortical Carcinoma vs. Kidney Renal Clear Cell Carcinoma	0.941	0.027	0.95	0.901	0.066	0.404	0.00286123	0.842632
			Adrenocortical Carcinoma vs. Kidney Renal Papillary Cell Carcinoma	0.831	0.238	0.793	0.79	0.322	0.504	0.0221566	0.825702
			Adrenocortical Carcinoma vs. Liver Hepatocellular Carcinoma	0.966	0.426	0.984	0.914	0.448	0.514	0.0846906	0.977199
			Adrenocortical Carcinoma vs. Lung Adenocarcinoma	0.869	0.276	0.858	0.841	0.322	0.432	0.0526316	0.878195
			Adrenocortical Carcinoma vs. Lung Squamous Cell Carcinoma	0.962	0.091	0.899	0.898	0.233	0.252	0.00304414	0.78691
			Adrenocortical Carcinoma vs. Lymphoid Neoplasm Diffuse Large B-cell Lymphoma	0.752	0.758	0.835	0.818	0.714	0.564	0.148252	0.854545
			Adrenocortical Carcinoma vs. Mesothelioma	0.893	0.28	0.928	0.953	0.366	0.7	0.00417246	0.920723
			Adrenocortical Carcinoma vs. Ovarian Serous Cystadenocarcinoma	0.812	0.181	0.767	0.823	0.324	0.313	0.00147059	0.802941
			Adrenocortical Carcinoma vs. Pancreatic Adenocarcinoma	0.992	0.245	0.953	0.907	0.348	0.612	0.00289855	0.969565
			Adrenocortical Carcinoma vs. Pheochromocytoma and Paraganglioma	0.954	0.217	0.975	0.911	0.295	0.155	0.0143062	0.948498
			Adrenocortical Carcinoma vs. Prostate Adenocarcinoma	0.898	0.202	0.96	0.859	0.231	0.161	0.0624025	0.897036
			Adrenocortical Carcinoma vs. Rectum Adenocarcinoma	0.76	0.361	0.845	0.942	0.478	0.23	0.0147453	0.741287
			Adrenocortical Carcinoma vs. Sarcoma	0.932	0.625	0.947	0.862	0.731	0.409	0.232796	0.994143
			Adrenocortical Carcinoma vs. Skin Cutaneous Melanoma	0.933	0.328	0.935	0.95	0.447	0.83	0.0132353	0.944118
			Adrenocortical Carcinoma vs. Stomach Adenocarcinoma	0.87	0.744	0.839	0.906	0.862	0.282	0.262925	0.762186
			Adrenocortical Carcinoma vs. Testicular Germ Cell Tumors	0.872	0.4	0.903	0.912	0.446	0.807	0.04769	0.898659
			Adrenocortical Carcinoma vs. Thymoma	0.957	0.429	0.974	0.947	0.534	0.141	0.0367107	0.967695
			Adrenocortical Carcinoma vs. Thyroid Carcinoma	0.779	0.512	0.762	0.79	0.56	0.023	0.219613	0.819061
			Adrenocortical Carcinoma vs. Uterine Carcinosarcoma	0.943	0.993	0.831	0.847	0.911	0.933	0.683168	0.850071
			Adrenocortical Carcinoma vs. Uterine Corpus Endometrial Carcinoma	0.987	0.102	0.964	0.896	0.187	0.301	0.00142045	0.927557
			Adrenocortical Carcinoma vs. Uveal Melanoma	0.965	0.252	0.975	0.987	0.324	0.757	0.00137931	0.983448
			Bladder Urothelial Carcinoma vs. Brain Lower Grade Glioma	0.987	0.116	0.883	0.873	0.289	0.704	0	0.939079
			Bladder Urothelial Carcinoma vs. Breast Invasive Carcinoma	0.869	0.256	0.77	0.904	0.454	0.36	0.00151515	0.781818
			Bladder Urothelial Carcinoma vs. Cervical Squamous Cell Carcinoma and Endocervical Adenocarcinoma	0.999	0.847	0.934	0.896	0.841	0.705	0.627273	0.983333
			Bladder Urothelial Carcinoma vs. Cholangiocarcinoma	0.691	0.863	0.662	0.657	0.804	0.419	0.692958	0.743662
			Bladder Urothelial Carcinoma vs. Colon Adenocarcinoma	0.63	0.175	0.561	0.754	0.389	0.439	0	0.61831
			Bladder Urothelial Carcinoma vs. Esophageal Carcinoma	0.808	0.313	0.807	0.874	0.466	0.687	0.00140845	0.75493
			Bladder Urothelial Carcinoma vs. Glioblastoma Multiforme	0.961	0.256	0.908	0.927	0.335	0.23	0.0211566	0.882934
			Bladder Urothelial Carcinoma vs. Head and Neck Squamous Cell Carcinoma	0.915	0.147	0.879	0.865	0.333	0.807	0	0.927978
			Bladder Urothelial Carcinoma vs. Kidney Chromophobe	0.654	0.772	0.62	0.631	0.882	0.473	0.0316547	0.722302
			Bladder Urothelial Carcinoma vs. Kidney Renal Clear Cell Carcinoma	0.747	0.018	0.585	0.816	0.097	0.594	0	0.637143
			Bladder Urothelial Carcinoma vs. Kidney Renal Papillary Cell Carcinoma	0.95	0.273	0.959	0.903	0.452	0.829	0.0013986	0.962238
			Bladder Urothelial Carcinoma vs. Liver Hepatocellular Carcinoma	0.73	0.437	0.62	0.625	0.625	0.938	0.00307692	0.787692
			Bladder Urothelial Carcinoma vs. Lung Adenocarcinoma	0.978	0.335	0.881	0.905	0.519	0.796	0.00146199	0.94883
			Bladder Urothelial Carcinoma vs. Lung Squamous Cell Carcinoma	0.77	0.08	0.573	0.686	0.333	0.466	0	0.632593
			Bladder Urothelial Carcinoma vs. Lymphoid Neoplasm Diffuse Large B-cell Lymphoma	0.511	0.964	0.566	0.651	0.932	0.452	0.155148	0.627645
			Bladder Urothelial Carcinoma vs. Mesothelioma	0.688	0.317	0.639	0.662	0.507	0.591	0	0.74392
			Bladder Urothelial Carcinoma vs. Ovarian Serous Cystadenocarcinoma	0.961	0.061	0.981	0.995	0.18	0.462	0	0.960699
			Bladder Urothelial Carcinoma vs. Pancreatic Adenocarcinoma	0.807	0.317	0.746	0.675	0.521	0.637	0	0.839233
			Bladder Urothelial Carcinoma vs. Pheochromocytoma and Paraganglioma	0.834	0.202	0.75	0.677	0.399	0.699	0	0.889362
			Bladder Urothelial Carcinoma vs. Prostate Adenocarcinoma	0.683	0.266	0.653	0.789	0.365	0.331	0.0111465	0.718153
			Bladder Urothelial Carcinoma vs. Rectum Adenocarcinoma	0.443	0.412	0.478	0.66	0.593	0.984	0	0.495482
			Bladder Urothelial Carcinoma vs. Sarcoma	0.861	0.899	0.723	0.72	0.909	0.87	0.232628	0.780967
			Bladder Urothelial Carcinoma vs. Skin Cutaneous Melanoma	0.731	0.484	0.613	0.588	0.714	0.558	0	0.741655
			Bladder Urothelial Carcinoma vs. Stomach Adenocarcinoma	0.954	0.62	0.984	0.979	0.657	0.526	0.0402576	0.89533
			Bladder Urothelial Carcinoma vs. Testicular Germ Cell Tumors	0.934	0.562	0.779	0.733	0.782	0.545	0.0420168	0.927171
			Bladder Urothelial Carcinoma vs. Thymoma	0.876	0.54	0.772	0.732	0.743	0.899	0.00857143	0.841429
			Bladder Urothelial Carcinoma vs. Thyroid Carcinoma	0.952	0.757	0.977	0.98	0.859	0.022	0.292023	0.980057
			Bladder Urothelial Carcinoma vs. Uterine Carcinosarcoma	0.922	0.649	0.948	0.993	0.706	0.526	0.259467	0.966339
			Bladder Urothelial Carcinoma vs. Uterine Corpus Endometrial Carcinoma	0.819	0.087	0.752	0.871	0.252	0.483	0	0.759036
			Bladder Urothelial Carcinoma vs. Uveal Melanoma	0.788	0.388	0.762	0.782	0.533	0.491	0.00430416	0.846485
			Brain Lower Grade Glioma vs. Breast Invasive Carcinoma	0.847	0.997	0.838	0.998	0.925	0.457	0.44697	0.827273
			Brain Lower Grade Glioma vs. Cervical Squamous Cell Carcinoma and Endocervical Adenocarcinoma	0.992	0.177	0.985	0.972	0.313	0.943	0	0.943511
			Brain Lower Grade Glioma vs. Cholangiocarcinoma	0.675	0.145	0.666	0.67	0.207	0.333	0.01443	0.803752
			Brain Lower Grade Glioma vs. Colon Adenocarcinoma	0.566	0.742	0.572	0.757	0.956	0.623	0.00431034	0.603448
			Brain Lower Grade Glioma vs. Esophageal Carcinoma	0.809	0.148	0.799	0.864	0.294	0.465	0	0.793842
			Brain Lower Grade Glioma vs. Glioblastoma Multiforme	0.964	0.639	0.872	0.848	0.604	0.334	0.363636	0.870968
			Brain Lower Grade Glioma vs. Head and Neck Squamous Cell Carcinoma	0.882	0.901	0.943	0.971	0.909	0.889	0.31728	0.977337
			Brain Lower Grade Glioma vs. Kidney Chromophobe	0.589	0.336	0.619	0.608	0.427	0.329	0.212707	0.734807
			Brain Lower Grade Glioma vs. Kidney Renal Clear Cell Carcinoma	0.708	0.117	0.636	0.856	0.296	0.71	0	0.704965
			Brain Lower Grade Glioma vs. Kidney Renal Papillary Cell Carcinoma	0.932	0.74	0.957	0.976	0.817	0.585	0.125	0.893056
			Brain Lower Grade Glioma vs. Liver Hepatocellular Carcinoma	0.685	0.668	0.689	0.624	0.706	0.679	0.959815	0.812983
			Brain Lower Grade Glioma vs. Lung Adenocarcinoma	0.969	0.766	0.964	0.981	0.795	0.847	0.410898	1
			Brain Lower Grade Glioma vs. Lung Squamous Cell Carcinoma	0.707	0.405	0.536	0.63	0.756	0.675	0	0.557637
			Brain Lower Grade Glioma vs. Lymphoid Neoplasm Diffuse Large B-cell Lymphoma	0.489	0.168	0.591	0.63	0.279	0.326	0.0666667	0.639716
			Brain Lower Grade Glioma vs. Mesothelioma	0.62	0.799	0.643	0.635	0.786	0.44	0.652857	0.73
			Brain Lower Grade Glioma vs. Ovarian Serous Cystadenocarcinoma	0.965	0.003	0.915	0.885	0.043	0.598	0	0.922302
			Brain Lower Grade Glioma vs. Pancreatic Adenocarcinoma	0.752	0.69	0.747	0.671	0.764	0.461	0.77292	0.854725
			Brain Lower Grade Glioma vs. Pheochromocytoma and Paraganglioma	0.851	0.984	0.773	0.653	0.952	0.959	0.452174	0.933333
			Brain Lower Grade Glioma vs. Prostate Adenocarcinoma	0.647	0.932	0.701	0.808	0.919	0.502	0.261712	0.746365
			Brain Lower Grade Glioma vs. Rectum Adenocarcinoma	0.358	0.828	0.457	0.587	0.782	0.676	0.0528571	0.467143
			Brain Lower Grade Glioma vs. Sarcoma	0.841	0.16	0.791	0.74	0.251	0.601	0	0.830986
			Brain Lower Grade Glioma vs. Skin Cutaneous Melanoma	0.677	0.459	0.611	0.549	0.489	0.396	0.278642	0.738331
			Brain Lower Grade Glioma vs. Stomach Adenocarcinoma	0.941	0.29	0.936	0.956	0.425	0.689	0	0.860759
			Brain Lower Grade Glioma vs. Testicular Germ Cell Tumors	0.947	0.33	0.859	0.742	0.419	0.379	0.00702247	0.97191
			Brain Lower Grade Glioma vs. Thymoma	0.868	0.451	0.788	0.718	0.511	0.85	0.0898551	0.881159
			Brain Lower Grade Glioma vs. Thyroid Carcinoma	0.949	0.228	0.898	0.885	0.401	0.036	0.00142248	0.967283
			Brain Lower Grade Glioma vs. Uterine Carcinosarcoma	0.915	0.085	0.997	0.995	0.177	0.349	0	0.977077
			Brain Lower Grade Glioma vs. Uterine Corpus Endometrial Carcinoma	0.803	0.41	0.798	0.93	0.618	0.602	0	0.773333
			Brain Lower Grade Glioma vs. Uveal Melanoma	0.755	0.673	0.802	0.747	0.758	0.366	0.631054	0.883191
			Breast Invasive Carcinoma vs. Cervical Squamous Cell Carcinoma and Endocervical Adenocarcinoma	0.905	0.264	0.86	0.977	0.444	0.417	0	0.815988
			Breast Invasive Carcinoma vs. Cholangiocarcinoma	0.823	0.312	0.827	0.793	0.407	0.255	0.133034	0.980568
			Breast Invasive Carcinoma vs. Colon Adenocarcinoma	0.727	0.777	0.726	0.659	0.875	0.581	0.0301659	0.799397
			Breast Invasive Carcinoma vs. Esophageal Carcinoma	0.812	0.229	0.736	0.885	0.358	0.287	0	0.75744
			Breast Invasive Carcinoma vs. Glioblastoma Multiforme	0.86	0.555	0.765	0.873	0.55	0.789	0.187646	0.729604
			Breast Invasive Carcinoma vs. Head and Neck Squamous Cell Carcinoma	0.934	0.943	0.905	0.958	0.864	0.406	0.927007	0.826277
			Breast Invasive Carcinoma vs. Kidney Chromophobe	0.777	0.524	0.788	0.74	0.645	0.226	0.32106	0.949926
			Breast Invasive Carcinoma vs. Kidney Renal Clear Cell Carcinoma	0.803	0.135	0.74	0.707	0.3	0.638	0	0.845481
			Breast Invasive Carcinoma vs. Kidney Renal Papillary Cell Carcinoma	0.825	0.798	0.819	0.977	0.938	0.319	0.120357	0.732541
			Breast Invasive Carcinoma vs. Liver Hepatocellular Carcinoma	0.875	0.781	0.848	0.695	0.816	0.349	0.565982	0.991202
			Breast Invasive Carcinoma vs. Lung Adenocarcinoma	0.871	0.815	0.89	0.962	0.901	0.386	0.134731	0.814371
			Breast Invasive Carcinoma vs. Lung Squamous Cell Carcinoma	0.851	0.436	0.685	0.628	0.692	0.531	0	0.775687
			Breast Invasive Carcinoma vs. Lymphoid Neoplasm Diffuse Large B-cell Lymphoma	0.707	0.337	0.779	0.766	0.482	0.261	0.232695	0.870398
			Breast Invasive Carcinoma vs. Mesothelioma	0.837	0.862	0.829	0.79	0.905	0.269	0.901639	0.9538
			Breast Invasive Carcinoma vs. Ovarian Serous Cystadenocarcinoma	0.845	0.005	0.78	0.841	0.079	0.642	0	0.805049
			Breast Invasive Carcinoma vs. Pancreatic Adenocarcinoma	0.955	0.812	0.938	0.802	0.895	0.298	0.52381	0.929339
			Breast Invasive Carcinoma vs. Pheochromocytoma and Paraganglioma	0.998	0.994	0.929	0.765	0.976	0.414	0.896396	0.908408
			Breast Invasive Carcinoma vs. Prostate Adenocarcinoma	0.736	0.936	0.813	0.689	0.855	0.69	0.207951	0.896024
			Breast Invasive Carcinoma vs. Rectum Adenocarcinoma	0.521	0.859	0.618	0.645	0.891	0.364	0.265579	0.689911
			Breast Invasive Carcinoma vs. Sarcoma	0.992	0.351	0.947	0.823	0.437	0.356	0.00453172	0.97432
			Breast Invasive Carcinoma vs. Skin Cutaneous Melanoma	0.875	0.653	0.817	0.747	0.711	0.287	0.358548	0.974281
			Breast Invasive Carcinoma vs. Stomach Adenocarcinoma	0.89	0.297	0.871	0.944	0.465	0.609	0.00156495	0.810642
			Breast Invasive Carcinoma vs. Testicular Germ Cell Tumors	0.922	0.545	1	0.847	0.634	0.279	0.0615836	0.857771
			Breast Invasive Carcinoma vs. Thymoma	0.997	0.606	0.944	0.82	0.689	0.401	0.169697	0.913636
			Breast Invasive Carcinoma vs. Thyroid Carcinoma	0.818	0.343	0.798	0.906	0.558	0.055	0.00151286	0.812405
			Breast Invasive Carcinoma vs. Uterine Carcinosarcoma	0.988	0.239	0.903	0.994	0.356	0.27	0.0300752	0.831579
			Breast Invasive Carcinoma vs. Uterine Corpus Endometrial Carcinoma	0.937	0.434	0.905	0.865	0.56	0.675	0.00150376	0.957895
			Breast Invasive Carcinoma vs. Uveal Melanoma	0.918	0.8	0.95	0.869	0.91	0.253	0.521168	0.934307
			Cervical Squamous Cell Carcinoma and Endocervical Adenocarcinoma vs. Cholangiocarcinoma	0.785	0.987	0.768	0.793	0.972	0.18	0.652303	0.81575
			Cervical Squamous Cell Carcinoma and Endocervical Adenocarcinoma vs. Colon Adenocarcinoma	0.701	0.197	0.666	0.9	0.392	0.592	0.00145349	0.656977
			Cervical Squamous Cell Carcinoma and Endocervical Adenocarcinoma vs. Esophageal Carcinoma	0.786	0.339	0.792	0.826	0.541	0.363	0	0.755961
			Cervical Squamous Cell Carcinoma and Endocervical Adenocarcinoma vs. Glioblastoma Multiforme	0.966	0.224	0.889	0.871	0.278	0.245	0.0146413	0.900439
			Cervical Squamous Cell Carcinoma and Endocervical Adenocarcinoma vs. Head and Neck Squamous Cell Carcinoma	0.933	0.23	0.974	0.99	0.359	0.93	0	0.91458
			Cervical Squamous Cell Carcinoma and Endocervical Adenocarcinoma vs. Kidney Chromophobe	0.718	0.732	0.733	0.738	0.804	0.217	0.10119	0.769345
			Cervical Squamous Cell Carcinoma and Endocervical Adenocarcinoma vs. Kidney Renal Clear Cell Carcinoma	0.759	0.023	0.694	0.956	0.097	0.691	0	0.686695
			Cervical Squamous Cell Carcinoma and Endocervical Adenocarcinoma vs. Kidney Renal Papillary Cell Carcinoma	0.967	0.389	0.991	0.996	0.497	0.531	0.00458716	0.990826
			Cervical Squamous Cell Carcinoma and Endocervical Adenocarcinoma vs. Liver Hepatocellular Carcinoma	0.818	0.507	0.774	0.808	0.613	0.657	0.00797448	0.827751
			Cervical Squamous Cell Carcinoma and Endocervical Adenocarcinoma vs. Lung Adenocarcinoma	0.979	0.328	0.956	0.986	0.47	0.926	0.00771605	0.925926
			Cervical Squamous Cell Carcinoma and Endocervical Adenocarcinoma vs. Lung Squamous Cell Carcinoma	0.782	0.12	0.658	0.861	0.327	0.594	0	0.642638
			Cervical Squamous Cell Carcinoma and Endocervical Adenocarcinoma vs. Lymphoid Neoplasm Diffuse Large B-cell Lymphoma	0.661	0.945	0.719	0.78	0.94	0.209	0.278932	0.706231
			Cervical Squamous Cell Carcinoma and Endocervical Adenocarcinoma vs. Mesothelioma	0.769	0.434	0.783	0.801	0.582	0.263	0.00154799	0.789474
			Cervical Squamous Cell Carcinoma and Endocervical Adenocarcinoma vs. Ovarian Serous Cystadenocarcinoma	0.974	0.094	0.928	0.919	0.235	0.61	0	0.980854
			Cervical Squamous Cell Carcinoma and Endocervical Adenocarcinoma vs. Pancreatic Adenocarcinoma	0.866	0.414	0.83	0.795	0.518	0.36	0.00297619	0.848214
			Cervical Squamous Cell Carcinoma and Endocervical Adenocarcinoma vs. Pheochromocytoma and Paraganglioma	0.909	0.332	0.845	0.833	0.454	0.984	0.00147929	0.890533
			Cervical Squamous Cell Carcinoma and Endocervical Adenocarcinoma vs. Prostate Adenocarcinoma	0.747	0.31	0.739	0.896	0.369	0.374	0.0345912	0.724843
			Cervical Squamous Cell Carcinoma and Endocervical Adenocarcinoma vs. Rectum Adenocarcinoma	0.531	0.427	0.601	0.75	0.57	0.606	0	0.553779
			Cervical Squamous Cell Carcinoma and Endocervical Adenocarcinoma vs. Sarcoma	0.911	0.834	0.826	0.848	0.953	0.512	0.249258	0.844214
			Cervical Squamous Cell Carcinoma and Endocervical Adenocarcinoma vs. Skin Cutaneous Melanoma	0.812	0.551	0.771	0.726	0.689	0.256	0.0158983	0.801272
			Cervical Squamous Cell Carcinoma and Endocervical Adenocarcinoma vs. Stomach Adenocarcinoma	0.96	0.677	0.957	0.959	0.762	0.626	0.0784	0.8864
			Cervical Squamous Cell Carcinoma and Endocervical Adenocarcinoma vs. Testicular Germ Cell Tumors	0.967	0.654	0.896	0.879	0.739	0.27	0.133231	0.92343
			Cervical Squamous Cell Carcinoma and Endocervical Adenocarcinoma vs. Thymoma	0.921	0.595	0.846	0.822	0.717	0.77	0.0479134	0.863988
			Cervical Squamous Cell Carcinoma and Endocervical Adenocarcinoma vs. Thyroid Carcinoma	0.972	0.68	0.966	0.911	0.753	0.029	0.18169	0.961972
			Cervical Squamous Cell Carcinoma and Endocervical Adenocarcinoma vs. Uterine Carcinosarcoma	0.951	0.85	0.994	0.994	0.893	0.221	0.69514	0.951399
			Cervical Squamous Cell Carcinoma and Endocervical Adenocarcinoma vs. Uterine Corpus Endometrial Carcinoma	0.859	0.106	0.824	0.991	0.246	0.545	0	0.781388
			Cervical Squamous Cell Carcinoma and Endocervical Adenocarcinoma vs. Uveal Melanoma	0.85	0.444	0.867	0.848	0.52	0.243	0.0290076	0.851908
			Cholangiocarcinoma vs. Colon Adenocarcinoma	0.97	0.318	0.966	0.847	0.459	0.236	0.0542741	0.871099
			Cholangiocarcinoma vs. Esophageal Carcinoma	0.684	0.34	0.68	0.779	0.526	0.356	0.00431034	0.62931
			Cholangiocarcinoma vs. Glioblastoma Multiforme	0.839	0.336	0.773	0.864	0.348	0.074	0.179971	0.796807
			Cholangiocarcinoma vs. Head and Neck Squamous Cell Carcinoma	0.767	0.209	0.734	0.735	0.301	0.41	0.0311615	0.82153
			Cholangiocarcinoma vs. Kidney Chromophobe	0.975	0.715	0.993	0.896	0.769	0.562	0.321221	0.959302
			Cholangiocarcinoma vs. Kidney Renal Clear Cell Carcinoma	0.959	0.053	0.947	0.837	0.1	0.356	0.0057971	0.86087
			Cholangiocarcinoma vs. Kidney Renal Papillary Cell Carcinoma	0.707	0.333	0.718	0.771	0.421	0.373	0.24238	0.770682
			Cholangiocarcinoma vs. Liver Hepatocellular Carcinoma	0.935	0.545	0.888	0.836	0.576	0.409	0.31135	0.983129
			Cholangiocarcinoma vs. Lung Adenocarcinoma	0.761	0.372	0.761	0.755	0.445	0.349	0.206278	0.853513
			Cholangiocarcinoma vs. Lung Squamous Cell Carcinoma	0.918	0.132	0.97	0.809	0.29	0.215	0.0121212	0.813636
			Cholangiocarcinoma vs. Lymphoid Neoplasm Diffuse Large B-cell Lymphoma	0.886	0.92	0.975	0.943	0.906	0.664	0.554131	0.905983
			Cholangiocarcinoma vs. Mesothelioma	0.965	0.35	0.933	0.828	0.454	0.307	0.042292	0.969986
			Cholangiocarcinoma vs. Ovarian Serous Cystadenocarcinoma	0.731	0.159	0.702	0.767	0.24	0.28	0.004329	0.750361
			Cholangiocarcinoma vs. Pancreatic Adenocarcinoma	0.851	0.349	0.84	0.752	0.447	0.425	0.0614525	0.914804
			Cholangiocarcinoma vs. Pheochromocytoma and Paraganglioma	0.831	0.299	0.844	0.78	0.37	0.122	0.0674487	0.897361
			Cholangiocarcinoma vs. Prostate Adenocarcinoma	0.962	0.287	0.885	0.754	0.293	0.136	0.0906096	0.924217
			Cholangiocarcinoma vs. Rectum Adenocarcinoma	0.88	0.481	0.976	0.855	0.59	0.16	0.0649171	0.737569
			Cholangiocarcinoma vs. Sarcoma	0.785	0.802	0.816	0.73	0.922	0.325	0.833094	0.956835
			Cholangiocarcinoma vs. Skin Cutaneous Melanoma	0.881	0.47	0.925	0.803	0.603	0.434	0.12763	0.992987
			Cholangiocarcinoma vs. Stomach Adenocarcinoma	0.834	0.729	0.791	0.87	0.771	0.3	0.23696	0.764531
			Cholangiocarcinoma vs. Testicular Germ Cell Tumors	0.73	0.549	0.753	0.705	0.629	0.519	0.438137	0.836972
			Cholangiocarcinoma vs. Thymoma	0.831	0.557	0.856	0.809	0.656	0.113	0.289548	0.922316
			Cholangiocarcinoma vs. Thyroid Carcinoma	0.719	0.708	0.688	0.694	0.726	0.025	0.894286	0.808571
			Cholangiocarcinoma vs. Uterine Carcinosarcoma	0.807	0.82	0.704	0.699	0.892	0.426	0.210452	0.822034
			Cholangiocarcinoma vs. Uterine Corpus Endometrial Carcinoma	0.884	0.188	0.884	0.844	0.27	0.279	0.027933	0.980447
			Cholangiocarcinoma vs. Uveal Melanoma	0.879	0.36	0.855	0.768	0.422	0.63	0.0602941	0.923529
			Colon Adenocarcinoma vs. Esophageal Carcinoma	0.718	0.167	0.671	0.835	0.347	0.382	0	0.679654
			Colon Adenocarcinoma vs. Glioblastoma Multiforme	0.741	0.77	0.666	0.797	0.661	0.711	0.887427	0.640351
			Colon Adenocarcinoma vs. Head and Neck Squamous Cell Carcinoma	0.685	0.805	0.658	0.801	0.988	0.528	0.035014	0.686275
			Colon Adenocarcinoma vs. Kidney Chromophobe	0.949	0.456	0.955	0.805	0.617	0.267	0.0476839	0.904632
			Colon Adenocarcinoma vs. Kidney Renal Clear Cell Carcinoma	0.924	0.221	0.993	0.894	0.325	0.966	0	0.990604
			Colon Adenocarcinoma vs. Kidney Renal Papillary Cell Carcinoma	0.636	0.644	0.646	0.912	0.837	0.372	0.00540541	0.644595
			Colon Adenocarcinoma vs. Liver Hepatocellular Carcinoma	0.905	0.589	0.918	0.861	0.757	0.431	0.0362845	0.817126
			Colon Adenocarcinoma vs. Lung Adenocarcinoma	0.625	0.595	0.597	0.797	0.767	0.528	0.00142653	0.64194
			Colon Adenocarcinoma vs. Lung Squamous Cell Carcinoma	0.908	0.657	0.951	0.872	0.846	0.899	0.258242	0.934066
			Colon Adenocarcinoma vs. Lymphoid Neoplasm Diffuse Large B-cell Lymphoma	0.886	0.357	0.921	0.821	0.519	0.25	0.0629183	0.967871
			Colon Adenocarcinoma vs. Mesothelioma	1	0.701	0.997	0.846	0.837	0.288	0.105058	0.896239
			Colon Adenocarcinoma vs. Ovarian Serous Cystadenocarcinoma	0.611	0.002	0.536	0.567	0.036	0.862	0	0.649573
			Colon Adenocarcinoma vs. Pancreatic Adenocarcinoma	0.853	0.616	0.855	0.87	0.797	0.302	0.0314136	0.781414
			Colon Adenocarcinoma vs. Pheochromocytoma and Paraganglioma	0.813	0.819	0.864	0.875	0.921	0.666	0.0753138	0.804742
			Colon Adenocarcinoma vs. Prostate Adenocarcinoma	0.988	0.849	0.93	0.964	0.993	0.859	0.783661	0.909228
			Colon Adenocarcinoma vs. Rectum Adenocarcinoma	0.736	0.687	0.853	0.75	0.798	0.488	0.439726	0.880822
			Colon Adenocarcinoma vs. Sarcoma	0.761	0.222	0.819	0.942	0.392	0.367	0.00132802	0.790173
			Colon Adenocarcinoma vs. Skin Cutaneous Melanoma	0.944	0.533	0.989	0.827	0.673	0.284	0.0497382	0.861257
			Colon Adenocarcinoma vs. Stomach Adenocarcinoma	0.749	0.228	0.699	0.786	0.398	0.998	0	0.697115
			Colon Adenocarcinoma vs. Testicular Germ Cell Tumors	0.785	0.417	0.85	0.926	0.611	0.27	0.00945946	0.717568
			Colon Adenocarcinoma vs. Thymoma	0.846	0.476	0.889	0.882	0.632	0.593	0.0199468	0.800532
			Colon Adenocarcinoma vs. Thyroid Carcinoma	0.575	0.225	0.556	0.659	0.464	0.031	0	0.606838
			Colon Adenocarcinoma vs. Uterine Carcinosarcoma	0.869	0.233	0.833	0.98	0.41	0.266	0.00542741	0.750339
			Colon Adenocarcinoma vs. Uterine Corpus Endometrial Carcinoma	0.787	0.595	0.804	0.757	0.635	0.832	0.35461	0.859574
			Colon Adenocarcinoma vs. Uveal Melanoma	0.939	0.674	0.901	0.882	0.812	0.286	0.0939306	0.83237
			Esophageal Carcinoma vs. Glioblastoma Multiforme	0.884	0.1	0.899	0.951	0.188	0.156	0.00153846	0.835385
			Esophageal Carcinoma vs. Head and Neck Squamous Cell Carcinoma	0.836	0.149	0.8	0.886	0.317	0.59	0	0.800792
			Esophageal Carcinoma vs. Kidney Chromophobe	0.622	0.208	0.64	0.731	0.384	0.438	0	0.639118
			Esophageal Carcinoma vs. Kidney Renal Clear Cell Carcinoma	0.769	0.096	0.687	0.886	0.221	0.559	0	0.715385
			Esophageal Carcinoma vs. Kidney Renal Papillary Cell Carcinoma	0.815	0.146	0.8	0.845	0.313	0.729	0	0.777181
			Esophageal Carcinoma vs. Liver Hepatocellular Carcinoma	0.677	0.175	0.642	0.768	0.353	0.681	0	0.686406
			Esophageal Carcinoma vs. Lung Adenocarcinoma	0.814	0.176	0.757	0.849	0.34	0.62	0	0.776389
			Esophageal Carcinoma vs. Lung Squamous Cell Carcinoma	0.722	0.089	0.663	0.837	0.29	0.271	0	0.646053
			Esophageal Carcinoma vs. Lymphoid Neoplasm Diffuse Large B-cell Lymphoma	0.594	0.308	0.646	0.763	0.473	0.363	0	0.571038
			Esophageal Carcinoma vs. Mesothelioma	0.638	0.096	0.643	0.743	0.28	0.584	0	0.646586
			Esophageal Carcinoma vs. Ovarian Serous Cystadenocarcinoma	0.667	0.844	0.674	0.754	0.779	0.393	0.489051	0.578102
			Esophageal Carcinoma vs. Pancreatic Adenocarcinoma	0.714	0.116	0.686	0.752	0.285	0.862	0	0.689333
			Esophageal Carcinoma vs. Pheochromocytoma and Paraganglioma	0.769	0.085	0.719	0.747	0.253	0.221	0	0.745806
			Esophageal Carcinoma vs. Prostate Adenocarcinoma	0.688	0.196	0.675	0.82	0.338	0.217	0	0.713693
			Esophageal Carcinoma vs. Rectum Adenocarcinoma	0.513	0.158	0.533	0.689	0.359	0.466	0	0.548433
			Esophageal Carcinoma vs. Sarcoma	0.75	0.27	0.665	0.749	0.501	0.686	0	0.651934
			Esophageal Carcinoma vs. Skin Cutaneous Melanoma	0.695	0.138	0.635	0.703	0.339	0.536	0	0.639189
			Esophageal Carcinoma vs. Stomach Adenocarcinoma	0.856	0.692	0.834	0.819	0.812	0.391	0.0789474	0.840557
			Esophageal Carcinoma vs. Testicular Germ Cell Tumors	0.784	0.183	0.706	0.773	0.373	0.606	0	0.707317
			Esophageal Carcinoma vs. Thymoma	0.772	0.154	0.701	0.767	0.351	0.321	0	0.69541
			Esophageal Carcinoma vs. Thyroid Carcinoma	0.826	0.26	0.799	0.848	0.426	0.018	0.00140252	0.762973
			Esophageal Carcinoma vs. Uterine Carcinosarcoma	0.776	0.413	0.834	0.957	0.591	0.478	0.00426136	0.737216
			Esophageal Carcinoma vs. Uterine Corpus Endometrial Carcinoma	0.8	0.142	0.751	0.88	0.318	0.392	0	0.768328
			Esophageal Carcinoma vs. Uveal Melanoma	0.721	0.132	0.715	0.827	0.274	0.424	0	0.681023
			Glioblastoma Multiforme vs. Head and Neck Squamous Cell Carcinoma	0.928	0.69	0.86	0.834	0.664	0.305	0.490255	0.85907
			Glioblastoma Multiforme vs. Kidney Chromophobe	0.794	0.42	0.75	0.824	0.442	0.094	0.26546	0.793363
			Glioblastoma Multiforme vs. Kidney Renal Clear Cell Carcinoma	0.721	0.453	0.603	0.814	0.814	0.852	0.00127226	0.589059
			Glioblastoma Multiforme vs. Kidney Renal Papillary Cell Carcinoma	0.994	0.584	0.908	0.869	0.578	0.218	0.206785	0.957997
			Glioblastoma Multiforme vs. Liver Hepatocellular Carcinoma	0.833	0.563	0.745	0.722	0.535	0.242	0.379688	0.807813
			Glioblastoma Multiforme vs. Lung Adenocarcinoma	0.952	0.485	0.843	0.85	0.479	0.284	0.172643	0.832669
			Glioblastoma Multiforme vs. Lung Squamous Cell Carcinoma	0.827	0.997	0.638	0.741	0.779	0.561	0.495356	0.620743
			Glioblastoma Multiforme vs. Lymphoid Neoplasm Diffuse Large B-cell Lymphoma	0.757	0.337	0.742	0.819	0.357	0.088	0.2066	0.767575
			Glioblastoma Multiforme vs. Mesothelioma	0.843	0.622	0.775	0.823	0.586	0.099	0.516484	0.794349
			Glioblastoma Multiforme vs. Ovarian Serous Cystadenocarcinoma	0.992	0.052	0.93	0.863	0.103	0.916	0	0.942724
			Glioblastoma Multiforme vs. Pancreatic Adenocarcinoma	0.883	0.564	0.79	0.817	0.556	0.167	0.314504	0.850382
			Glioblastoma Multiforme vs. Pheochromocytoma and Paraganglioma	0.921	0.697	0.783	0.78	0.649	0.251	0.438986	0.860539
			Glioblastoma Multiforme vs. Prostate Adenocarcinoma	0.732	0.664	0.684	0.759	0.628	0.836	0.97205	0.680124
			Glioblastoma Multiforme vs. Rectum Adenocarcinoma	0.663	0.62	0.582	0.711	0.568	0.188	0.887692	0.626154
			Glioblastoma Multiforme vs. Sarcoma	0.902	0.323	0.751	0.802	0.334	0.186	0.0615616	0.786787
			Glioblastoma Multiforme vs. Skin Cutaneous Melanoma	0.879	0.545	0.754	0.778	0.526	0.121	0.24424	0.823349
			Glioblastoma Multiforme vs. Stomach Adenocarcinoma	0.987	0.154	0.952	0.875	0.236	0.753	0	0.976303
			Glioblastoma Multiforme vs. Testicular Germ Cell Tumors	0.954	0.436	0.847	0.858	0.449	0.136	0.12481	0.869102
			Glioblastoma Multiforme vs. Thymoma	0.915	0.482	0.794	0.847	0.482	0.201	0.191964	0.863095
			Glioblastoma Multiforme vs. Thyroid Carcinoma	0.992	0.255	0.918	0.903	0.368	0.016	0.0220994	0.878453
			Glioblastoma Multiforme vs. Uterine Carcinosarcoma	0.952	0.271	0.926	0.993	0.327	0.107	0.0515152	0.922727
			Glioblastoma Multiforme vs. Uterine Corpus Endometrial Carcinoma	0.834	0.993	0.744	0.857	0.859	0.931	0.633053	0.694678
			Glioblastoma Multiforme vs. Uveal Melanoma	0.877	0.579	0.837	0.865	0.591	0.12	0.352221	0.848392
			Head and Neck Squamous Cell Carcinoma vs. Kidney Chromophobe	0.709	0.397	0.722	0.704	0.493	0.453	0.15	0.797222
			Head and Neck Squamous Cell Carcinoma vs. Kidney Renal Clear Cell Carcinoma	0.772	0.147	0.656	0.886	0.324	0.617	0	0.696379
			Head and Neck Squamous Cell Carcinoma vs. Kidney Renal Papillary Cell Carcinoma	0.869	0.741	0.926	0.996	0.751	0.713	0.0610119	0.888393
			Head and Neck Squamous Cell Carcinoma vs. Liver Hepatocellular Carcinoma	0.807	0.68	0.729	0.706	0.704	0.781	0.613433	0.871642
			Head and Neck Squamous Cell Carcinoma vs. Lung Adenocarcinoma	0.955	0.743	0.997	0.994	0.769	0.992	0.210046	0.981735
			Head and Neck Squamous Cell Carcinoma vs. Lung Squamous Cell Carcinoma	0.797	0.488	0.626	0.702	0.819	0.586	0	0.640533
			Head and Neck Squamous Cell Carcinoma vs. Lymphoid Neoplasm Diffuse Large B-cell Lymphoma	0.632	0.241	0.708	0.732	0.348	0.425	0.0861833	0.735978
			Head and Neck Squamous Cell Carcinoma vs. Mesothelioma	0.765	0.777	0.751	0.745	0.754	0.512	0.908322	0.787024
			Head and Neck Squamous Cell Carcinoma vs. Ovarian Serous Cystadenocarcinoma	0.879	0.008	0.881	0.867	0.035	0.537	0	0.921397
			Head and Neck Squamous Cell Carcinoma vs. Pancreatic Adenocarcinoma	0.88	0.71	0.836	0.734	0.756	0.567	0.400581	0.937591
			Head and Neck Squamous Cell Carcinoma vs. Pheochromocytoma and Paraganglioma	0.943	0.946	0.847	0.765	0.882	0.923	0.96408	0.961207
			Head and Neck Squamous Cell Carcinoma vs. Prostate Adenocarcinoma	0.734	0.987	0.744	0.822	0.995	0.425	0.39801	0.751244
			Head and Neck Squamous Cell Carcinoma vs. Rectum Adenocarcinoma	0.463	0.814	0.531	0.667	0.732	0.807	0.208745	0.527504
			Head and Neck Squamous Cell Carcinoma vs. Sarcoma	0.95	0.24	0.835	0.802	0.322	0.728	0.00139082	0.88178
			Head and Neck Squamous Cell Carcinoma vs. Skin Cutaneous Melanoma	0.826	0.545	0.724	0.648	0.571	0.488	0.176471	0.837877
			Head and Neck Squamous Cell Carcinoma vs. Stomach Adenocarcinoma	0.919	0.263	0.927	0.935	0.4	0.602	0	0.898894
			Head and Neck Squamous Cell Carcinoma vs. Testicular Germ Cell Tumors	0.982	0.423	0.915	0.802	0.502	0.491	0.00998573	0.99572
			Head and Neck Squamous Cell Carcinoma vs. Thymoma	0.955	0.498	0.861	0.803	0.561	0.935	0.0702479	0.928375
			Head and Neck Squamous Cell Carcinoma vs. Thyroid Carcinoma	0.875	0.27	0.893	0.873	0.423	0.029	0.00143678	0.95546
			Head and Neck Squamous Cell Carcinoma vs. Uterine Carcinosarcoma	0.976	0.155	0.979	0.99	0.251	0.462	0	0.967742
			Head and Neck Squamous Cell Carcinoma vs. Uterine Corpus Endometrial Carcinoma	0.88	0.492	0.821	0.969	0.688	0.534	0.00309119	0.771252
			Head and Neck Squamous Cell Carcinoma vs. Uveal Melanoma	0.848	0.68	0.881	0.835	0.762	0.448	0.431851	0.888092
			Kidney Chromophobe vs. Kidney Renal Clear Cell Carcinoma	0.907	0.077	0.951	0.823	0.136	0.399	0.00277008	0.893352
			Kidney Chromophobe vs. Kidney Renal Papillary Cell Carcinoma	0.665	0.599	0.674	0.695	0.66	0.436	0.834575	0.731744
			Kidney Chromophobe vs. Liver Hepatocellular Carcinoma	0.891	0.747	0.917	0.804	0.812	0.494	0.573416	0.952087
			Kidney Chromophobe vs. Lung Adenocarcinoma	0.677	0.573	0.697	0.73	0.683	0.416	0.748563	0.795977
			Kidney Chromophobe vs. Lung Squamous Cell Carcinoma	0.881	0.224	0.975	0.793	0.417	0.232	0.0181543	0.83056
			Kidney Chromophobe vs. Lymphoid Neoplasm Diffuse Large B-cell Lymphoma	0.942	0.815	0.971	0.925	0.869	0.787	0.651297	0.940922
			Kidney Chromophobe vs. Mesothelioma	0.927	0.642	0.942	0.9	0.746	0.542	0.282369	0.983471
			Kidney Chromophobe vs. Ovarian Serous Cystadenocarcinoma	0.666	0.051	0.664	0.694	0.132	0.33	0	0.730606
			Kidney Chromophobe vs. Pancreatic Adenocarcinoma	0.807	0.601	0.822	0.745	0.717	0.53	0.374294	0.892655
			Kidney Chromophobe vs. Pheochromocytoma and Paraganglioma	0.771	0.483	0.865	0.756	0.617	0.137	0.269289	0.871407
			Kidney Chromophobe vs. Prostate Adenocarcinoma	0.931	0.448	0.896	0.724	0.514	0.16	0.193709	0.976821
			Kidney Chromophobe vs. Rectum Adenocarcinoma	0.895	0.662	0.953	0.839	0.775	0.224	0.0995962	0.792732
			Kidney Chromophobe vs. Sarcoma	0.731	0.856	0.838	0.721	0.811	0.391	0.209302	0.909884
			Kidney Chromophobe vs. Skin Cutaneous Melanoma	0.886	0.821	0.934	0.862	0.899	0.701	0.780882	0.986765
			Kidney Chromophobe vs. Stomach Adenocarcinoma	0.781	0.556	0.791	0.843	0.612	0.314	0.0307692	0.735385
			Kidney Chromophobe vs. Testicular Germ Cell Tumors	0.704	0.898	0.791	0.731	0.965	0.7	0.528384	0.809316
			Kidney Chromophobe vs. Thymoma	0.783	0.851	0.84	0.812	0.909	0.13	0.905579	0.912732
			Kidney Chromophobe vs. Thyroid Carcinoma	0.628	0.936	0.629	0.687	0.976	0.021	0.125723	0.742775
			Kidney Chromophobe vs. Uterine Carcinosarcoma	0.801	0.589	0.773	0.785	0.7	0.825	0.0342772	0.819672
			Kidney Chromophobe vs. Uterine Corpus Endometrial Carcinoma	0.844	0.227	0.887	0.8	0.38	0.288	0.0341394	0.995733
			Kidney Chromophobe vs. Uveal Melanoma	0.875	0.705	0.853	0.854	0.735	0.979	0.648415	0.910663
			Kidney Renal Clear Cell Carcinoma vs. Kidney Renal Papillary Cell Carcinoma	0.698	0.109	0.662	0.946	0.25	0.521	0.00135318	0.635995
			Kidney Renal Clear Cell Carcinoma vs. Liver Hepatocellular Carcinoma	0.96	0.087	0.91	0.865	0.183	0.528	0	0.835325
			Kidney Renal Clear Cell Carcinoma vs. Lung Adenocarcinoma	0.743	0.116	0.675	0.872	0.238	0.605	0	0.697674
			Kidney Renal Clear Cell Carcinoma vs. Lung Squamous Cell Carcinoma	0.967	0.38	0.935	0.807	0.42	0.892	0.0068306	0.93306
			Kidney Renal Clear Cell Carcinoma vs. Lymphoid Neoplasm Diffuse Large B-cell Lymphoma	0.87	0.047	0.916	0.834	0.103	0.406	0.00997151	0.970085
			Kidney Renal Clear Cell Carcinoma vs. Mesothelioma	0.968	0.166	0.998	0.843	0.273	0.437	0.0114943	0.892241
			Kidney Renal Clear Cell Carcinoma vs. Ovarian Serous Cystadenocarcinoma	0.687	0	0.589	0.648	0.014	0.923	0	0.696078
			Kidney Renal Clear Cell Carcinoma vs. Pancreatic Adenocarcinoma	0.925	0.106	0.866	0.886	0.232	0.451	0	0.793629
			Kidney Renal Clear Cell Carcinoma vs. Pheochromocytoma and Paraganglioma	0.885	0.189	0.862	0.877	0.306	0.746	0.00272109	0.794558
			Kidney Renal Clear Cell Carcinoma vs. Prostate Adenocarcinoma	0.907	0.188	0.936	0.874	0.347	0.926	0.00299401	0.926647
			Kidney Renal Clear Cell Carcinoma vs. Rectum Adenocarcinoma	0.71	0.13	0.85	0.817	0.232	0.601	0.00275482	0.848485
			Kidney Renal Clear Cell Carcinoma vs. Sarcoma	0.836	0.036	0.843	0.934	0.072	0.545	0.00134409	0.782258
			Kidney Renal Clear Cell Carcinoma vs. Skin Cutaneous Melanoma	0.988	0.118	0.987	0.831	0.208	0.457	0.00437956	0.867153
			Kidney Renal Clear Cell Carcinoma vs. Stomach Adenocarcinoma	0.778	0.061	0.727	0.813	0.196	0.973	0	0.712716
			Kidney Renal Clear Cell Carcinoma vs. Testicular Germ Cell Tumors	0.832	0.071	0.839	0.927	0.163	0.405	0.00134953	0.712551
			Kidney Renal Clear Cell Carcinoma vs. Thymoma	0.886	0.089	0.891	0.915	0.167	0.701	0.00138504	0.796399
			Kidney Renal Clear Cell Carcinoma vs. Thyroid Carcinoma	0.721	0.029	0.619	0.801	0.131	0.035	0	0.727794
			Kidney Renal Clear Cell Carcinoma vs. Uterine Carcinosarcoma	0.919	0.035	0.833	0.99	0.08	0.409	0.00139665	0.76257
			Kidney Renal Clear Cell Carcinoma vs. Uterine Corpus Endometrial Carcinoma	0.884	0.456	0.813	0.846	0.595	0.891	0.00144509	0.887283
			Kidney Renal Clear Cell Carcinoma vs. Uveal Melanoma	0.965	0.158	0.91	0.906	0.287	0.418	0.00817439	0.825613
			Kidney Renal Papillary Cell Carcinoma vs. Liver Hepatocellular Carcinoma	0.757	0.915	0.745	0.823	0.887	0.884	0.443769	0.826748
			Kidney Renal Papillary Cell Carcinoma vs. Lung Adenocarcinoma	0.931	0.997	0.921	0.997	0.969	0.67	0.818182	0.90313
			Kidney Renal Papillary Cell Carcinoma vs. Lung Squamous Cell Carcinoma	0.734	0.362	0.602	0.809	0.67	0.413	0	0.578171
			Kidney Renal Papillary Cell Carcinoma vs. Lymphoid Neoplasm Diffuse Large B-cell Lymphoma	0.584	0.43	0.655	0.713	0.48	0.407	0.517699	0.641593
			Kidney Renal Papillary Cell Carcinoma vs. Mesothelioma	0.687	0.978	0.705	0.735	0.976	0.556	0.273932	0.720177
			Kidney Renal Papillary Cell Carcinoma vs. Ovarian Serous Cystadenocarcinoma	0.987	0.008	0.945	0.918	0.058	0.426	0	0.998547
			Kidney Renal Papillary Cell Carcinoma vs. Pancreatic Adenocarcinoma	0.765	0.975	0.804	0.781	0.958	0.689	0.434593	0.803779
			Kidney Renal Papillary Cell Carcinoma vs. Pheochromocytoma and Paraganglioma	0.853	0.814	0.819	0.784	0.925	0.439	0.17768	0.860499
			Kidney Renal Papillary Cell Carcinoma vs. Prostate Adenocarcinoma	0.652	0.787	0.708	0.888	0.8	0.286	0.199336	0.66113
			Kidney Renal Papillary Cell Carcinoma vs. Rectum Adenocarcinoma	0.457	0.981	0.54	0.779	0.955	0.722	0.0490884	0.488079
			Kidney Renal Papillary Cell Carcinoma vs. Sarcoma	0.852	0.438	0.802	0.849	0.492	0.971	0.0471281	0.801178
			Kidney Renal Papillary Cell Carcinoma vs. Skin Cutaneous Melanoma	0.727	0.767	0.702	0.682	0.76	0.544	0.892697	0.748137
			Kidney Renal Papillary Cell Carcinoma vs. Stomach Adenocarcinoma	0.97	0.32	0.967	0.972	0.433	0.447	0.00155763	0.886293
			Kidney Renal Papillary Cell Carcinoma vs. Testicular Germ Cell Tumors	0.894	0.601	0.836	0.821	0.648	0.524	0.253644	0.883382
			Kidney Renal Papillary Cell Carcinoma vs. Thymoma	0.868	0.761	0.794	0.813	0.74	0.618	0.665205	0.814327
			Kidney Renal Papillary Cell Carcinoma vs. Thyroid Carcinoma	0.982	0.433	0.968	0.917	0.561	0.019	0.0117302	0.958944
			Kidney Renal Papillary Cell Carcinoma vs. Uterine Carcinosarcoma	0.901	0.253	0.976	0.997	0.385	0.479	0.0276968	0.937318
			Kidney Renal Papillary Cell Carcinoma vs. Uterine Corpus Endometrial Carcinoma	0.828	0.358	0.792	0.98	0.572	0.409	0.00144718	0.742402
			Kidney Renal Papillary Cell Carcinoma vs. Uveal Melanoma	0.798	0.945	0.827	0.829	0.962	0.415	0.654572	0.846154
			Liver Hepatocellular Carcinoma vs. Lung Adenocarcinoma	0.759	0.919	0.748	0.732	0.902	0.777	0.514774	0.842924
			Liver Hepatocellular Carcinoma vs. Lung Squamous Cell Carcinoma	1	0.36	0.874	0.942	0.599	0.429	0.00149031	0.776453
			Liver Hepatocellular Carcinoma vs. Lymphoid Neoplasm Diffuse Large B-cell Lymphoma	0.804	0.592	0.848	0.787	0.654	0.427	0.487616	0.880805
			Liver Hepatocellular Carcinoma vs. Mesothelioma	0.937	0.921	0.939	0.847	0.907	0.55	0.856693	0.952756
			Liver Hepatocellular Carcinoma vs. Ovarian Serous Cystadenocarcinoma	0.718	0.011	0.672	0.599	0.069	0.47	0	0.792899
			Liver Hepatocellular Carcinoma vs. Pancreatic Adenocarcinoma	0.947	0.96	0.943	0.908	0.935	0.693	0.880645	0.93871
			Liver Hepatocellular Carcinoma vs. Pheochromocytoma and Paraganglioma	0.901	0.774	0.934	0.922	0.841	0.629	0.774671	0.925987
			Liver Hepatocellular Carcinoma vs. Prostate Adenocarcinoma	0.922	0.709	0.987	0.937	0.733	0.326	0.354201	0.927512
			Liver Hepatocellular Carcinoma vs. Rectum Adenocarcinoma	0.714	0.921	0.794	0.893	0.953	0.905	0.343977	0.71553
			Liver Hepatocellular Carcinoma vs. Sarcoma	0.86	0.553	0.908	0.979	0.577	0.903	0.0373984	0.970732
			Liver Hepatocellular Carcinoma vs. Skin Cutaneous Melanoma	0.991	0.868	0.947	0.812	0.883	0.52	0.690852	0.981073
			Liver Hepatocellular Carcinoma vs. Stomach Adenocarcinoma	0.809	0.38	0.773	0.774	0.499	0.522	0	0.794118
			Liver Hepatocellular Carcinoma vs. Testicular Germ Cell Tumors	0.825	0.764	0.889	0.927	0.821	0.576	0.1856	0.864
			Liver Hepatocellular Carcinoma vs. Thymoma	0.911	0.86	0.948	0.906	0.872	0.797	0.427702	0.940639
			Liver Hepatocellular Carcinoma vs. Thyroid Carcinoma	0.692	0.543	0.652	0.623	0.718	0.019	0.00590842	0.810931
			Liver Hepatocellular Carcinoma vs. Uterine Carcinosarcoma	0.901	0.41	0.848	0.979	0.481	0.483	0.0967742	0.878648
			Liver Hepatocellular Carcinoma vs. Uterine Corpus Endometrial Carcinoma	0.928	0.363	0.937	0.77	0.494	0.468	0.0135135	0.947447
			Liver Hepatocellular Carcinoma vs. Uveal Melanoma	0.984	0.987	0.959	0.914	0.928	0.45	0.845541	0.953822
			Lung Adenocarcinoma vs. Lung Squamous Cell Carcinoma	0.749	0.341	0.624	0.72	0.593	0.55	0	0.616893
			Lung Adenocarcinoma vs. Lymphoid Neoplasm Diffuse Large B-cell Lymphoma	0.632	0.415	0.701	0.724	0.496	0.366	0.436865	0.708273
			Lung Adenocarcinoma vs. Mesothelioma	0.746	0.975	0.785	0.76	0.993	0.442	0.448773	0.805195
			Lung Adenocarcinoma vs. Ovarian Serous Cystadenocarcinoma	0.946	0.01	0.887	0.863	0.063	0.544	0	0.938776
			Lung Adenocarcinoma vs. Pancreatic Adenocarcinoma	0.814	0.98	0.823	0.772	0.995	0.497	0.656848	0.877761
			Lung Adenocarcinoma vs. Pheochromocytoma and Paraganglioma	0.906	0.814	0.879	0.799	0.892	0.921	0.379464	0.9375
			Lung Adenocarcinoma vs. Prostate Adenocarcinoma	0.678	0.749	0.743	0.806	0.769	0.433	0.0938462	0.755385
			Lung Adenocarcinoma vs. Rectum Adenocarcinoma	0.436	0.969	0.511	0.687	0.975	0.829	0.0451807	0.503012
			Lung Adenocarcinoma vs. Sarcoma	0.906	0.423	0.866	0.841	0.462	0.719	0.0682853	0.863429
			Lung Adenocarcinoma vs. Skin Cutaneous Melanoma	0.779	0.752	0.731	0.727	0.743	0.46	0.943149	0.804665
			Lung Adenocarcinoma vs. Stomach Adenocarcinoma	0.938	0.362	0.914	0.961	0.49	0.612	0.0015748	0.877165
			Lung Adenocarcinoma vs. Testicular Germ Cell Tumors	0.969	0.64	0.91	0.85	0.687	0.454	0.29784	0.981481
			Lung Adenocarcinoma vs. Thymoma	0.911	0.765	0.865	0.833	0.767	0.941	0.600291	0.917151
			Lung Adenocarcinoma vs. Thyroid Carcinoma	0.924	0.426	0.884	0.88	0.602	0.026	0.00882353	0.958824
			Lung Adenocarcinoma vs. Uterine Carcinosarcoma	0.951	0.257	0.982	0.994	0.398	0.4	0.0456554	0.980854
			Lung Adenocarcinoma vs. Uterine Corpus Endometrial Carcinoma	0.844	0.321	0.818	0.959	0.496	0.502	0	0.781437
			Lung Adenocarcinoma vs. Uveal Melanoma	0.851	0.947	0.876	0.841	0.988	0.379	0.822157	0.909621
			Lung Squamous Cell Carcinoma vs. Lymphoid Neoplasm Diffuse Large B-cell Lymphoma	0.841	0.171	0.948	0.797	0.351	0.231	0.010355	0.930473
			Lung Squamous Cell Carcinoma vs. Mesothelioma	0.936	0.452	0.962	0.829	0.68	0.279	0.057101	0.812592
			Lung Squamous Cell Carcinoma vs. Ovarian Serous Cystadenocarcinoma	0.686	0	0.538	0.56	0.035	0.792	0	0.60585
			Lung Squamous Cell Carcinoma vs. Pancreatic Adenocarcinoma	0.932	0.383	0.821	0.907	0.666	0.301	0.00720461	0.721902
			Lung Squamous Cell Carcinoma vs. Pheochromocytoma and Paraganglioma	0.896	0.548	0.807	0.91	0.762	0.616	0.0199715	0.718973
			Lung Squamous Cell Carcinoma vs. Prostate Adenocarcinoma	0.899	0.543	0.864	0.958	0.822	0.694	0.377389	0.845541
			Lung Squamous Cell Carcinoma vs. Rectum Adenocarcinoma	0.695	0.438	0.887	0.827	0.664	0.407	0.208272	0.935007
			Lung Squamous Cell Carcinoma vs. Sarcoma	0.852	0.142	0.785	0.999	0.313	0.39	0	0.727136
			Lung Squamous Cell Carcinoma vs. Skin Cutaneous Melanoma	0.996	0.289	0.948	0.792	0.483	0.233	0.0146413	0.787701
			Lung Squamous Cell Carcinoma vs. Stomach Adenocarcinoma	0.81	0.129	0.684	0.736	0.316	0.911	0	0.660465
			Lung Squamous Cell Carcinoma vs. Testicular Germ Cell Tumors	0.831	0.233	0.766	0.906	0.428	0.259	0	0.635528
			Lung Squamous Cell Carcinoma vs. Thymoma	0.912	0.294	0.849	0.88	0.523	0.505	0.00436681	0.759825
			Lung Squamous Cell Carcinoma vs. Thyroid Carcinoma	0.72	0.137	0.543	0.613	0.383	0.029	0	0.600304
			Lung Squamous Cell Carcinoma vs. Uterine Carcinosarcoma	0.921	0.095	0.775	0.972	0.269	0.244	0.00148588	0.668648
			Lung Squamous Cell Carcinoma vs. Uterine Corpus Endometrial Carcinoma	0.916	0.993	0.79	0.709	0.867	0.775	0.747368	0.807519
			Lung Squamous Cell Carcinoma vs. Uveal Melanoma	0.982	0.424	0.863	0.909	0.647	0.238	0.033033	0.720721
			Lymphoid Neoplasm Diffuse Large B-cell Lymphoma vs. Mesothelioma	0.851	0.443	0.897	0.828	0.552	0.414	0.140303	0.927098
			Lymphoid Neoplasm Diffuse Large B-cell Lymphoma vs. Ovarian Serous Cystadenocarcinoma	0.62	0.113	0.665	0.725	0.191	0.285	0	0.673239
			Lymphoid Neoplasm Diffuse Large B-cell Lymphoma vs. Pancreatic Adenocarcinoma	0.732	0.413	0.794	0.737	0.547	0.474	0.172821	0.830133
			Lymphoid Neoplasm Diffuse Large B-cell Lymphoma vs. Pheochromocytoma and Paraganglioma	0.737	0.379	0.83	0.771	0.521	0.108	0.162356	0.813218
			Lymphoid Neoplasm Diffuse Large B-cell Lymphoma vs. Prostate Adenocarcinoma	0.84	0.302	0.844	0.74	0.399	0.163	0.115031	0.964724
			Lymphoid Neoplasm Diffuse Large B-cell Lymphoma vs. Rectum Adenocarcinoma	0.964	0.52	0.994	0.844	0.644	0.197	0.0786974	0.820896
			Lymphoid Neoplasm Diffuse Large B-cell Lymphoma vs. Sarcoma	0.659	0.899	0.789	0.708	0.983	0.361	0.466472	0.851312
			Lymphoid Neoplasm Diffuse Large B-cell Lymphoma vs. Skin Cutaneous Melanoma	0.774	0.567	0.88	0.798	0.695	0.552	0.468278	0.883686
			Lymphoid Neoplasm Diffuse Large B-cell Lymphoma vs. Stomach Adenocarcinoma	0.739	0.641	0.766	0.855	0.701	0.3	0.103976	0.706422
			Lymphoid Neoplasm Diffuse Large B-cell Lymphoma vs. Testicular Germ Cell Tumors	0.644	0.645	0.737	0.712	0.755	0.575	0.952733	0.753323
			Lymphoid Neoplasm Diffuse Large B-cell Lymphoma vs. Thymoma	0.734	0.648	0.834	0.783	0.771	0.097	0.684136	0.827195
			Lymphoid Neoplasm Diffuse Large B-cell Lymphoma vs. Thyroid Carcinoma	0.558	0.78	0.646	0.686	0.841	0.014	0.412518	0.71835
			Lymphoid Neoplasm Diffuse Large B-cell Lymphoma vs. Uterine Carcinosarcoma	0.683	0.738	0.723	0.745	0.801	0.553	0.114449	0.716738
			Lymphoid Neoplasm Diffuse Large B-cell Lymphoma vs. Uterine Corpus Endometrial Carcinoma	0.791	0.191	0.852	0.802	0.304	0.28	0.0233577	0.925547
			Lymphoid Neoplasm Diffuse Large B-cell Lymphoma vs. Uveal Melanoma	0.759	0.432	0.821	0.806	0.513	0.797	0.363508	0.804809
			Mesothelioma vs. Ovarian Serous Cystadenocarcinoma	0.726	0.012	0.692	0.75	0.054	0.321	0	0.763869
			Mesothelioma vs. Pancreatic Adenocarcinoma	0.854	0.957	0.866	0.803	0.986	0.714	0.596953	0.872576
			Mesothelioma vs. Pheochromocytoma and Paraganglioma	0.825	0.857	0.883	0.831	0.901	0.162	0.958042	0.881119
			Mesothelioma vs. Prostate Adenocarcinoma	0.994	0.788	0.951	0.781	0.792	0.155	0.466238	0.961415
			Mesothelioma vs. Rectum Adenocarcinoma	0.81	0.998	0.881	0.896	0.973	0.281	0.323015	0.760431
			Mesothelioma vs. Sarcoma	0.813	0.42	0.858	0.745	0.512	0.481	0.00726744	0.920058
			Mesothelioma vs. Skin Cutaneous Melanoma	0.936	0.754	0.992	0.987	0.794	0.911	0.345876	0.962373
			Mesothelioma vs. Stomach Adenocarcinoma	0.811	0.342	0.819	0.872	0.458	0.336	0.00296296	0.752593
			Mesothelioma vs. Testicular Germ Cell Tumors	0.766	0.659	0.818	0.814	0.699	0.993	0.0230665	0.838535
			Mesothelioma vs. Thymoma	0.834	0.742	0.882	0.882	0.784	0.149	0.165007	0.899004
			Mesothelioma vs. Thyroid Carcinoma	0.684	0.511	0.688	0.7	0.659	0.017	0.00142653	0.787447
			Mesothelioma vs. Uterine Carcinosarcoma	0.855	0.27	0.789	0.865	0.401	0.656	0.00291545	0.80758
			Mesothelioma vs. Uterine Corpus Endometrial Carcinoma	0.894	0.442	0.911	0.814	0.579	0.321	0.1033	0.992826
			Mesothelioma vs. Uveal Melanoma	0.913	0.919	0.88	0.934	0.985	0.545	0.574409	0.891516
			Ovarian Serous Cystadenocarcinoma vs. Pancreatic Adenocarcinoma	0.79	0.015	0.777	0.748	0.053	0.366	0	0.826783
			Ovarian Serous Cystadenocarcinoma vs. Pheochromocytoma and Paraganglioma	0.828	0.008	0.76	0.762	0.053	0.63	0	0.854494
			Ovarian Serous Cystadenocarcinoma vs. Prostate Adenocarcinoma	0.582	0.005	0.635	0.628	0.034	0.987	0	0.7
			Ovarian Serous Cystadenocarcinoma vs. Rectum Adenocarcinoma	0.364	0.007	0.457	0.585	0.068	0.467	0	0.513661
			Ovarian Serous Cystadenocarcinoma vs. Sarcoma	0.858	0.06	0.761	0.741	0.201	0.417	0	0.788489
			Ovarian Serous Cystadenocarcinoma vs. Skin Cutaneous Melanoma	0.767	0.017	0.69	0.707	0.087	0.3	0	0.768902
			Ovarian Serous Cystadenocarcinoma vs. Stomach Adenocarcinoma	0.935	0.501	0.989	0.967	0.607	0.868	0.0164918	0.887556
			Ovarian Serous Cystadenocarcinoma vs. Testicular Germ Cell Tumors	0.94	0.03	0.821	0.802	0.11	0.352	0	0.900433
			Ovarian Serous Cystadenocarcinoma vs. Thymoma	0.863	0.025	0.779	0.778	0.098	0.542	0	0.833572
			Ovarian Serous Cystadenocarcinoma vs. Thyroid Carcinoma	0.997	0.028	0.975	0.989	0.124	0.038	0	0.942113
			Ovarian Serous Cystadenocarcinoma vs. Uterine Carcinosarcoma	0.916	0.188	0.944	0.998	0.291	0.306	0.00441176	0.935294
			Ovarian Serous Cystadenocarcinoma vs. Uterine Corpus Endometrial Carcinoma	0.809	0.001	0.702	0.766	0.026	0.949	0	0.79558
			Ovarian Serous Cystadenocarcinoma vs. Uveal Melanoma	0.829	0.016	0.814	0.841	0.061	0.288	0	0.812317
			Pancreatic Adenocarcinoma vs. Pheochromocytoma and Paraganglioma	0.94	0.794	0.997	0.995	0.868	0.227	0.552283	0.964654
			Pancreatic Adenocarcinoma vs. Prostate Adenocarcinoma	0.852	0.76	0.921	0.87	0.776	0.2	0.297297	0.855326
			Pancreatic Adenocarcinoma vs. Rectum Adenocarcinoma	0.607	0.959	0.748	0.965	0.985	0.379	0.155827	0.594851
			Pancreatic Adenocarcinoma vs. Sarcoma	0.949	0.414	0.983	0.875	0.479	0.614	0.00576369	0.963977
			Pancreatic Adenocarcinoma vs. Skin Cutaneous Melanoma	0.918	0.76	0.87	0.779	0.767	0.687	0.534851	0.894737
			Pancreatic Adenocarcinoma vs. Stomach Adenocarcinoma	0.852	0.351	0.864	0.864	0.468	0.35	0.0015949	0.805423
			Pancreatic Adenocarcinoma vs. Testicular Germ Cell Tumors	0.87	0.641	0.93	0.983	0.684	0.725	0.043662	0.923944
			Pancreatic Adenocarcinoma vs. Thymoma	0.944	0.761	0.994	0.937	0.793	0.267	0.242553	0.992908
			Pancreatic Adenocarcinoma vs. Thyroid Carcinoma	0.771	0.476	0.75	0.686	0.612	0.019	0.00145985	0.868613
			Pancreatic Adenocarcinoma vs. Uterine Carcinosarcoma	0.945	0.278	0.872	0.935	0.378	0.603	0	0.887283
			Pancreatic Adenocarcinoma vs. Uterine Corpus Endometrial Carcinoma	0.998	0.368	0.995	0.817	0.533	0.378	0.0193452	0.89881
			Pancreatic Adenocarcinoma vs. Uveal Melanoma	0.952	0.967	0.987	0.916	0.988	0.518	0.851332	0.991585
			Pheochromocytoma and Paraganglioma vs. Prostate Adenocarcinoma	0.799	0.941	0.916	0.884	0.89	0.362	0.435407	0.808612
			Pheochromocytoma and Paraganglioma vs. Rectum Adenocarcinoma	0.601	0.85	0.739	0.974	0.872	0.458	0.361149	0.585499
			Pheochromocytoma and Paraganglioma vs. Sarcoma	0.994	0.311	0.984	0.89	0.419	0.417	0.00567376	0.939007
			Pheochromocytoma and Paraganglioma vs. Skin Cutaneous Melanoma	0.888	0.621	0.888	0.805	0.7	0.173	0.333333	0.887367
			Pheochromocytoma and Paraganglioma vs. Stomach Adenocarcinoma	0.891	0.264	0.859	0.87	0.404	0.668	0	0.843798
			Pheochromocytoma and Paraganglioma vs. Testicular Germ Cell Tumors	0.915	0.47	0.941	0.995	0.6	0.202	0.0223464	0.946927
			Pheochromocytoma and Paraganglioma vs. Thymoma	0.997	0.602	1	0.947	0.69	0.597	0.149321	0.971342
			Pheochromocytoma and Paraganglioma vs. Thyroid Carcinoma	0.849	0.34	0.731	0.686	0.509	0.02	0.00141044	0.916784
			Pheochromocytoma and Paraganglioma vs. Uterine Carcinosarcoma	0.987	0.219	0.89	0.945	0.362	0.142	0.00596125	0.928465
			Pheochromocytoma and Paraganglioma vs. Uterine Corpus Endometrial Carcinoma	0.952	0.489	0.997	0.835	0.621	0.588	0.0558824	0.867647
			Pheochromocytoma and Paraganglioma vs. Uveal Melanoma	0.919	0.759	0.995	0.928	0.881	0.145	0.565868	0.961078
			Prostate Adenocarcinoma vs. Rectum Adenocarcinoma	0.774	0.794	0.798	0.827	0.769	0.284	0.937898	0.775478
			Prostate Adenocarcinoma vs. Sarcoma	0.799	0.356	0.898	0.973	0.36	0.259	0.0807754	0.880452
			Prostate Adenocarcinoma vs. Skin Cutaneous Melanoma	0.943	0.593	0.962	0.75	0.61	0.162	0.180782	0.918567
			Prostate Adenocarcinoma vs. Stomach Adenocarcinoma	0.755	0.285	0.753	0.782	0.391	0.868	0	0.764228
			Prostate Adenocarcinoma vs. Testicular Germ Cell Tumors	0.744	0.492	0.88	0.904	0.53	0.187	0.138158	0.787829
			Prostate Adenocarcinoma vs. Thymoma	0.815	0.569	0.931	0.874	0.582	0.299	0.213938	0.863857
			Prostate Adenocarcinoma vs. Thyroid Carcinoma	0.623	0.354	0.674	0.725	0.475	0.03	0.00921659	0.71275
			Prostate Adenocarcinoma vs. Uterine Carcinosarcoma	0.837	0.197	0.823	0.977	0.266	0.156	0.0526316	0.781499
			Prostate Adenocarcinoma vs. Uterine Corpus Endometrial Carcinoma	0.81	0.538	0.904	0.802	0.69	0.967	0.370253	0.966772
			Prostate Adenocarcinoma vs. Uveal Melanoma	0.898	0.712	0.93	0.877	0.761	0.155	0.305281	0.867987
			Rectum Adenocarcinoma vs. Sarcoma	0.526	0.444	0.696	0.847	0.56	0.696	0.00140647	0.624473
			Rectum Adenocarcinoma vs. Skin Cutaneous Melanoma	0.747	0.773	0.862	0.879	0.841	0.258	0.0961282	0.724967
			Rectum Adenocarcinoma vs. Stomach Adenocarcinoma	0.655	0.36	0.673	0.779	0.497	0.513	0	0.642741
			Rectum Adenocarcinoma vs. Testicular Germ Cell Tumors	0.56	0.668	0.716	0.983	0.765	0.281	0.0469613	0.56768
			Rectum Adenocarcinoma vs. Thymoma	0.641	0.77	0.773	0.967	0.821	0.776	0.0690571	0.652058
			Rectum Adenocarcinoma vs. Thyroid Carcinoma	0.354	0.476	0.432	0.572	0.641	0.017	0	0.472059
			Rectum Adenocarcinoma vs. Uterine Carcinosarcoma	0.704	0.326	0.75	0.959	0.493	0.201	0.018617	0.598404
			Rectum Adenocarcinoma vs. Uterine Corpus Endometrial Carcinoma	0.592	0.412	0.701	0.733	0.528	0.454	0.228614	0.725664
			Rectum Adenocarcinoma vs. Uveal Melanoma	0.764	0.927	0.833	0.96	0.987	0.202	0.17139	0.677463
			Sarcoma vs. Skin Cutaneous Melanoma	0.858	0.61	0.846	0.724	0.668	0.456	0.0422741	0.950437
			Sarcoma vs. Stomach Adenocarcinoma	0.893	0.595	0.859	0.863	0.744	0.484	0.0253566	0.812995
			Sarcoma vs. Testicular Germ Cell Tumors	0.928	0.698	0.942	0.884	0.766	0.481	0.365468	0.880576
			Sarcoma vs. Thymoma	0.987	0.665	0.976	0.876	0.681	0.595	0.131617	0.965665
			Sarcoma vs. Thyroid Carcinoma	0.83	0.871	0.729	0.725	0.807	0.021	0.846045	0.813559
			Sarcoma vs. Uterine Carcinosarcoma	0.986	0.611	0.88	0.964	0.794	0.413	0.124108	0.858773
			Sarcoma vs. Uterine Corpus Endometrial Carcinoma	0.942	0.135	0.984	0.86	0.246	0.399	0.00146413	0.928258
			Sarcoma vs. Uveal Melanoma	0.923	0.491	0.972	0.864	0.525	0.382	0.0265879	0.973412
			Skin Cutaneous Melanoma vs. Stomach Adenocarcinoma	0.838	0.446	0.809	0.818	0.56	0.292	0.0110935	0.759113
			Skin Cutaneous Melanoma vs. Testicular Germ Cell Tumors	0.8	0.856	0.801	0.8	0.897	0.95	0.207463	0.823881
			Skin Cutaneous Melanoma vs. Thymoma	0.884	0.98	0.902	0.874	0.99	0.165	0.615603	0.904965
			Skin Cutaneous Melanoma vs. Thyroid Carcinoma	0.722	0.69	0.65	0.621	0.827	0.009	0.0155367	0.782486
			Skin Cutaneous Melanoma vs. Uterine Carcinosarcoma	0.868	0.351	0.761	0.853	0.517	0.771	0.00985915	0.805634
			Skin Cutaneous Melanoma vs. Uterine Corpus Endometrial Carcinoma	0.949	0.312	0.92	0.795	0.447	0.326	0.0225225	0.96997
			Skin Cutaneous Melanoma vs. Uveal Melanoma	0.969	0.819	0.898	0.947	0.785	0.624	0.710267	0.921238
			Stomach Adenocarcinoma vs. Testicular Germ Cell Tumors	0.932	0.483	0.9	0.897	0.571	0.362	0.0169753	0.837963
			Stomach Adenocarcinoma vs. Thymoma	0.907	0.443	0.853	0.9	0.543	0.58	0.00958466	0.830671
			Stomach Adenocarcinoma vs. Thyroid Carcinoma	0.973	0.549	0.974	0.993	0.646	0.04	0.00941915	0.912088
			Stomach Adenocarcinoma vs. Uterine Carcinosarcoma	0.928	0.797	0.958	1	0.805	0.298	0.415504	0.877519
			Stomach Adenocarcinoma vs. Uterine Corpus Endometrial Carcinoma	0.863	0.174	0.833	0.903	0.309	0.875	0	0.791069
			Stomach Adenocarcinoma vs. Uveal Melanoma	0.868	0.396	0.873	0.908	0.456	0.294	0.010989	0.825746
			Testicular Germ Cell Tumors vs. Thymoma	0.95	0.906	0.939	0.943	0.932	0.211	0.472511	0.946508
			Testicular Germ Cell Tumors vs. Thyroid Carcinoma	0.911	0.804	0.83	0.759	0.919	0.02	0.264095	0.94362
			Testicular Germ Cell Tumors vs. Uterine Carcinosarcoma	0.958	0.402	0.895	0.932	0.533	0.789	0.0467836	0.959064
			Testicular Germ Cell Tumors vs. Uterine Corpus Endometrial Carcinoma	0.897	0.238	0.957	0.883	0.382	0.325	0.00868307	0.850941
			Testicular Germ Cell Tumors vs. Uveal Melanoma	0.87	0.691	0.943	0.905	0.693	0.683	0.124638	0.918841
			Thymoma vs. Thyroid Carcinoma	0.845	0.734	0.781	0.743	0.863	0.021	0.0610465	0.883721
			Thymoma vs. Uterine Carcinosarcoma	0.985	0.464	0.887	0.934	0.622	0.125	0.0276163	0.902616
			Thymoma vs. Uterine Corpus Endometrial Carcinoma	0.966	0.303	0.997	0.849	0.416	0.549	0.00292398	0.916667
			Thymoma vs. Uveal Melanoma	0.922	0.818	0.997	0.958	0.79	0.129	0.460411	0.985337
			Thyroid Carcinoma vs. Uterine Carcinosarcoma	0.884	0.523	0.967	0.998	0.597	0.016	0.132597	0.982044
			Thyroid Carcinoma vs. Uterine Corpus Endometrial Carcinoma	0.798	0.106	0.745	0.855	0.289	0.049	0	0.773952
			Thyroid Carcinoma vs. Uveal Melanoma	0.741	0.538	0.784	0.808	0.625	0.013	0.0158501	0.841499
			Uterine Carcinosarcoma vs. Uterine Corpus Endometrial Carcinoma	0.96	0.098	0.917	0.998	0.216	0.304	0.00439883	0.826979
			Uterine Carcinosarcoma vs. Uveal Melanoma	0.91	0.257	0.872	0.906	0.379	0.802	0	0.873039
			Uterine Corpus Endometrial Carcinoma vs. Uveal Melanoma	0.972	0.422	0.999	0.885	0.57	0.327	0.0587372	0.901615
		(%) With significant differences		0	5.7% (28/496)	0	0	1.4% (7/496)	6.0% (30/496)	53.0% (263/496)	0
		q = 3	Adrenocortical Carcinoma vs. Bladder Urothelial Carcinoma	0.842	0.676	0.793	0.863	0.639	0.5	0.398293	0.83357
			Adrenocortical Carcinoma vs. Brain Lower Grade Glioma	0.834	0.078	0.863	0.835	0.164	0.263	0.00138696	0.9362
			Adrenocortical Carcinoma vs. Breast Invasive Carcinoma	0.957	0.221	0.952	0.916	0.331	0.299	0.0135542	0.938253
			Adrenocortical Carcinoma vs. Cervical Squamous Cell Carcinoma and Endocervical Adenocarcinoma	0.852	0.88	0.846	0.904	0.829	0.434	0.950966	0.799406
			Adrenocortical Carcinoma vs. Cholangiocarcinoma	0.873	0.651	0.869	0.797	0.74	0.977	0.115331	0.893108
			Adrenocortical Carcinoma vs. Colon Adenocarcinoma	0.863	0.214	0.851	0.953	0.394	0.18	0.00266312	0.691079
			Adrenocortical Carcinoma vs. Esophageal Carcinoma	0.723	0.342	0.718	0.826	0.557	0.651	0	0.675202
			Adrenocortical Carcinoma vs. Glioblastoma Multiforme	0.915	0.242	0.846	0.915	0.285	0.183	0.0446429	0.866071
			Adrenocortical Carcinoma vs. Head and Neck Squamous Cell Carcinoma	0.894	0.147	0.903	0.905	0.235	0.112	0	0.937135
			Adrenocortical Carcinoma vs. Kidney Chromophobe	0.837	0.444	0.837	0.853	0.506	0.884	0.0261248	0.898403
			Adrenocortical Carcinoma vs. Kidney Renal Clear Cell Carcinoma	0.934	0.023	0.905	0.949	0.069	0.448	0.00147493	0.80826
			Adrenocortical Carcinoma vs. Kidney Renal Papillary Cell Carcinoma	0.835	0.248	0.817	0.844	0.344	0.284	0.0161527	0.866373
			Adrenocortical Carcinoma vs. Liver Hepatocellular Carcinoma	1	0.419	0.995	0.947	0.475	0.328	0.0876923	0.975385
			Adrenocortical Carcinoma vs. Lung Adenocarcinoma	0.889	0.279	0.902	0.905	0.328	0.339	0.0660377	0.889937
			Adrenocortical Carcinoma vs. Lung Squamous Cell Carcinoma	0.959	0.1	0.915	0.945	0.23	0.151	0	0.820155
			Adrenocortical Carcinoma vs. Lymphoid Neoplasm Diffuse Large B-cell Lymphoma	0.786	0.735	0.815	0.765	0.767	0.862	0.15407	0.793605
			Adrenocortical Carcinoma vs. Mesothelioma	0.912	0.295	0.922	0.94	0.396	0.681	0.00564972	0.915254
			Adrenocortical Carcinoma vs. Ovarian Serous Cystadenocarcinoma	0.847	0.116	0.811	0.868	0.238	0.491	0	0.851852
			Adrenocortical Carcinoma vs. Pancreatic Adenocarcinoma	0.986	0.229	0.989	0.949	0.338	0.651	0.00148148	0.992593
			Adrenocortical Carcinoma vs. Pheochromocytoma and Paraganglioma	0.918	0.24	0.956	0.95	0.336	0.095	0.0180807	0.954103
			Adrenocortical Carcinoma vs. Prostate Adenocarcinoma	0.944	0.141	0.943	0.914	0.222	0.217	0.05	0.817187
			Adrenocortical Carcinoma vs. Rectum Adenocarcinoma	0.669	0.396	0.742	0.982	0.526	0.369	0.0160428	0.624332
			Adrenocortical Carcinoma vs. Sarcoma	0.948	0.663	0.965	0.922	0.748	0.366	0.267647	0.988235
			Adrenocortical Carcinoma vs. Skin Cutaneous Melanoma	0.945	0.367	0.917	0.958	0.521	0.012	0.00984529	0.887482
			Adrenocortical Carcinoma vs. Stomach Adenocarcinoma	0.846	0.707	0.841	0.942	0.822	0.343	0.166417	0.751124
			Adrenocortical Carcinoma vs. Testicular Germ Cell Tumors	0.878	0.321	0.911	0.941	0.399	0.341	0.00883652	0.913108
			Adrenocortical Carcinoma vs. Thymoma	0.938	0.41	1	0.992	0.547	0.562	0.0384615	0.990028
			Adrenocortical Carcinoma vs. Thyroid Carcinoma	0.829	0.581	0.801	0.867	0.619	0.287	0.319386	0.859135
			Adrenocortical Carcinoma vs. Uterine Carcinosarcoma	0.93	0.989	0.846	0.824	0.932	0.82	0.653465	0.886846
			Adrenocortical Carcinoma vs. Uterine Corpus Endometrial Carcinoma	0.999	0.099	0.988	0.937	0.192	0.252	0.00144509	0.92341
			Adrenocortical Carcinoma vs. Uveal Melanoma	0.936	0.301	0.944	0.927	0.4	0.88	0.00416667	0.954167
			Bladder Urothelial Carcinoma vs. Brain Lower Grade Glioma	0.979	0.147	0.858	0.858	0.357	0.555	0	0.883041
			Bladder Urothelial Carcinoma vs. Breast Invasive Carcinoma	0.897	0.262	0.769	0.874	0.479	0.377	0	0.790909
			Bladder Urothelial Carcinoma vs. Cervical Squamous Cell Carcinoma and Endocervical Adenocarcinoma	0.949	0.803	0.989	0.963	0.818	0.892	0.315029	0.929191
			Bladder Urothelial Carcinoma vs. Cholangiocarcinoma	0.761	0.92	0.686	0.734	0.944	0.514	0.283262	0.72103
			Bladder Urothelial Carcinoma vs. Colon Adenocarcinoma	0.575	0.192	0.477	0.703	0.446	0.368	0	0.501502
			Bladder Urothelial Carcinoma vs. Esophageal Carcinoma	0.796	0.265	0.808	0.854	0.408	0.582	0	0.772049
			Bladder Urothelial Carcinoma vs. Glioblastoma Multiforme	0.962	0.256	0.919	0.928	0.33	0.475	0.033046	0.889368
			Bladder Urothelial Carcinoma vs. Head and Neck Squamous Cell Carcinoma	0.933	0.164	0.876	0.908	0.362	0.188	0	0.92233
			Bladder Urothelial Carcinoma vs. Kidney Chromophobe	0.662	0.595	0.638	0.667	0.755	0.46	0.017094	0.72792
			Bladder Urothelial Carcinoma vs. Kidney Renal Clear Cell Carcinoma	0.788	0.02	0.609	0.803	0.096	0.64	0	0.661654
			Bladder Urothelial Carcinoma vs. Kidney Renal Papillary Cell Carcinoma	0.9	0.257	0.995	0.984	0.464	0.882	0.0013947	0.977685
			Bladder Urothelial Carcinoma vs. Liver Hepatocellular Carcinoma	0.834	0.42	0.708	0.757	0.627	0.812	0.00151976	0.820669
			Bladder Urothelial Carcinoma vs. Lung Adenocarcinoma	0.993	0.322	0.91	0.909	0.505	0.685	0.00146628	0.963343
			Bladder Urothelial Carcinoma vs. Lung Squamous Cell Carcinoma	0.808	0.07	0.623	0.714	0.295	0.242	0	0.683409
			Bladder Urothelial Carcinoma vs. Lymphoid Neoplasm Diffuse Large B-cell Lymphoma	0.594	0.995	0.562	0.653	0.915	0.502	0.134078	0.592179
			Bladder Urothelial Carcinoma vs. Mesothelioma	0.755	0.323	0.689	0.729	0.518	0.552	0	0.775687
			Bladder Urothelial Carcinoma vs. Ovarian Serous Cystadenocarcinoma	0.966	0.029	0.986	0.963	0.125	0.7	0	0.993046
			Bladder Urothelial Carcinoma vs. Pancreatic Adenocarcinoma	0.857	0.286	0.785	0.752	0.501	0.604	0	0.851906
			Bladder Urothelial Carcinoma vs. Pheochromocytoma and Paraganglioma	0.942	0.244	0.82	0.782	0.449	0.384	0	0.921053
			Bladder Urothelial Carcinoma vs. Prostate Adenocarcinoma	0.754	0.185	0.649	0.789	0.344	0.493	0.00154799	0.688854
			Bladder Urothelial Carcinoma vs. Rectum Adenocarcinoma	0.35	0.457	0.376	0.584	0.644	0.758	0	0.411672
			Bladder Urothelial Carcinoma vs. Sarcoma	0.876	0.895	0.767	0.794	0.939	0.889	0.299259	0.819259
			Bladder Urothelial Carcinoma vs. Skin Cutaneous Melanoma	0.794	0.526	0.653	0.699	0.787	0.042	0.00142045	0.71733
			Bladder Urothelial Carcinoma vs. Stomach Adenocarcinoma	0.92	0.586	0.939	0.99	0.64	0.596	0.0206022	0.85103
			Bladder Urothelial Carcinoma vs. Testicular Germ Cell Tumors	0.969	0.466	0.844	0.799	0.696	0.773	0.00864553	0.936599
			Bladder Urothelial Carcinoma vs. Thymoma	0.929	0.469	0.803	0.775	0.734	0.59	0.00430416	0.873745
			Bladder Urothelial Carcinoma vs. Thyroid Carcinoma	0.951	0.85	0.989	0.978	0.939	0.611	0.60745	0.997135
			Bladder Urothelial Carcinoma vs. Uterine Carcinosarcoma	0.961	0.672	0.989	0.932	0.712	0.489	0.230126	0.980474
			Bladder Urothelial Carcinoma vs. Uterine Corpus Endometrial Carcinoma	0.853	0.08	0.751	0.848	0.259	0.443	0	0.7882
			Bladder Urothelial Carcinoma vs. Uveal Melanoma	0.772	0.429	0.715	0.74	0.62	0.474	0.0014245	0.799145
			Brain Lower Grade Glioma vs. Breast Invasive Carcinoma	0.869	0.923	0.89	0.985	0.994	0.57	0.352308	0.855385
			Brain Lower Grade Glioma vs. Cervical Squamous Cell Carcinoma and Endocervical Adenocarcinoma	0.919	0.2	0.906	0.947	0.364	0.509	0	0.844615
			Brain Lower Grade Glioma vs. Cholangiocarcinoma	0.743	0.296	0.708	0.725	0.356	0.28	0.0806676	0.806676
			Brain Lower Grade Glioma vs. Colon Adenocarcinoma	0.524	0.631	0.475	0.683	0.897	0.594	0.00149477	0.526158
			Brain Lower Grade Glioma vs. Esophageal Carcinoma	0.812	0.128	0.792	0.852	0.284	0.307	0	0.788639
			Brain Lower Grade Glioma vs. Glioblastoma Multiforme	0.966	0.587	0.862	0.86	0.546	0.965	0.309593	0.840116
			Brain Lower Grade Glioma vs. Head and Neck Squamous Cell Carcinoma	0.935	0.794	0.991	1	0.807	0.257	0.193593	0.967967
			Brain Lower Grade Glioma vs. Kidney Chromophobe	0.597	0.543	0.644	0.638	0.608	0.248	0.675177	0.777305
			Brain Lower Grade Glioma vs. Kidney Renal Clear Cell Carcinoma	0.751	0.093	0.684	0.84	0.242	0.861	0	0.768546
			Brain Lower Grade Glioma vs. Kidney Renal Papillary Cell Carcinoma	0.869	0.869	0.877	0.897	0.94	0.594	0.214186	0.84701
			Brain Lower Grade Glioma vs. Liver Hepatocellular Carcinoma	0.805	0.771	0.818	0.792	0.801	0.662	0.941263	0.89721
			Brain Lower Grade Glioma vs. Lung Adenocarcinoma	0.973	0.964	0.994	1	0.968	0.795	0.816233	0.905054
			Brain Lower Grade Glioma vs. Lung Squamous Cell Carcinoma	0.752	0.327	0.642	0.675	0.579	0.346	0	0.707246
			Brain Lower Grade Glioma vs. Lymphoid Neoplasm Diffuse Large B-cell Lymphoma	0.567	0.233	0.588	0.609	0.326	0.277	0.142069	0.65931
			Brain Lower Grade Glioma vs. Mesothelioma	0.715	0.924	0.726	0.702	0.902	0.32	0.463309	0.831655
			Brain Lower Grade Glioma vs. Ovarian Serous Cystadenocarcinoma	0.959	0.002	0.916	0.906	0.034	0.985	0	0.902507
			Brain Lower Grade Glioma vs. Pancreatic Adenocarcinoma	0.815	0.918	0.809	0.755	0.932	0.317	0.668038	0.912209
			Brain Lower Grade Glioma vs. Pheochromocytoma and Paraganglioma	0.968	1	0.896	0.813	0.976	0.907	0.782793	0.99859
			Brain Lower Grade Glioma vs. Prostate Adenocarcinoma	0.728	0.622	0.732	0.838	0.767	0.933	0.100471	0.747253
			Brain Lower Grade Glioma vs. Rectum Adenocarcinoma	0.261	0.917	0.345	0.524	0.849	0.386	0.00594354	0.401189
			Brain Lower Grade Glioma vs. Sarcoma	0.894	0.221	0.855	0.819	0.337	0.451	0.00142045	0.921875
			Brain Lower Grade Glioma vs. Skin Cutaneous Melanoma	0.747	0.518	0.676	0.672	0.518	0.052	0.309696	0.758321
			Brain Lower Grade Glioma vs. Stomach Adenocarcinoma	0.897	0.278	0.879	0.934	0.431	0.914	0.00150376	0.795489
			Brain Lower Grade Glioma vs. Testicular Germ Cell Tumors	0.991	0.514	0.94	0.805	0.615	0.367	0.0393258	0.936798
			Brain Lower Grade Glioma vs. Thymoma	0.922	0.628	0.832	0.772	0.653	0.326	0.216023	0.965665
			Brain Lower Grade Glioma vs. Thyroid Carcinoma	0.955	0.231	0.875	0.88	0.446	0.9	0	0.907407
			Brain Lower Grade Glioma vs. Uterine Carcinosarcoma	0.966	0.096	0.934	0.914	0.224	0.253	0	0.932277
			Brain Lower Grade Glioma vs. Uterine Corpus Endometrial Carcinoma	0.823	0.352	0.813	0.909	0.533	0.613	0	0.831897
			Brain Lower Grade Glioma vs. Uveal Melanoma	0.72	0.754	0.724	0.694	0.785	0.247	0.99859	0.834979
			Breast Invasive Carcinoma vs. Cervical Squamous Cell Carcinoma and Endocervical Adenocarcinoma	0.859	0.239	0.82	0.963	0.436	0.371	0	0.738416
			Breast Invasive Carcinoma vs. Cholangiocarcinoma	0.849	0.44	0.83	0.84	0.495	0.298	0.206949	0.965257
			Breast Invasive Carcinoma vs. Colon Adenocarcinoma	0.611	0.701	0.586	0.574	0.877	0.762	0.00470958	0.673469
			Breast Invasive Carcinoma vs. Esophageal Carcinoma	0.819	0.203	0.756	0.876	0.342	0.302	0	0.784682
			Breast Invasive Carcinoma vs. Glioblastoma Multiforme	0.887	0.532	0.789	0.879	0.539	0.525	0.103203	0.736655
			Breast Invasive Carcinoma vs. Head and Neck Squamous Cell Carcinoma	0.943	0.928	0.897	0.974	0.873	0.806	0.926145	0.840473
			Breast Invasive Carcinoma vs. Kidney Chromophobe	0.802	0.663	0.814	0.767	0.758	0.279	0.518464	0.95421
			Breast Invasive Carcinoma vs. Kidney Renal Clear Cell Carcinoma	0.829	0.117	0.742	0.739	0.263	0.697	0	0.840361
			Breast Invasive Carcinoma vs. Kidney Renal Papillary Cell Carcinoma	0.801	0.841	0.8	0.903	0.953	0.408	0.135447	0.746398
			Breast Invasive Carcinoma vs. Liver Hepatocellular Carcinoma	0.945	0.795	0.933	0.842	0.835	0.441	0.408012	0.967359
			Breast Invasive Carcinoma vs. Lung Adenocarcinoma	0.867	0.896	0.879	0.989	0.97	0.474	0.308271	0.815038
			Breast Invasive Carcinoma vs. Lung Squamous Cell Carcinoma	0.881	0.395	0.752	0.688	0.604	0.995	0	0.846715
			Breast Invasive Carcinoma vs. Lymphoid Neoplasm Diffuse Large B-cell Lymphoma	0.762	0.374	0.77	0.75	0.478	0.315	0.273256	0.84157
			Breast Invasive Carcinoma vs. Mesothelioma	0.879	0.909	0.875	0.833	0.927	0.313	0.921248	0.976226
			Breast Invasive Carcinoma vs. Ovarian Serous Cystadenocarcinoma	0.86	0.002	0.799	0.837	0.047	0.543	0	0.828492
			Breast Invasive Carcinoma vs. Pancreatic Adenocarcinoma	0.964	0.881	0.959	0.85	0.943	0.325	0.698813	0.940653
			Breast Invasive Carcinoma vs. Pheochromocytoma and Paraganglioma	0.941	0.943	0.992	0.901	0.979	0.645	0.655015	0.881459
			Breast Invasive Carcinoma vs. Prostate Adenocarcinoma	0.811	0.738	0.83	0.78	0.795	0.585	0.102761	0.84816
			Breast Invasive Carcinoma vs. Rectum Adenocarcinoma	0.4	0.903	0.474	0.562	0.887	0.355	0.0725076	0.567976
			Breast Invasive Carcinoma vs. Sarcoma	0.994	0.352	0.986	0.882	0.465	0.381	0.00292398	0.94883
			Breast Invasive Carcinoma vs. Skin Cutaneous Melanoma	0.895	0.651	0.845	0.818	0.667	0.125	0.332827	0.943769
			Breast Invasive Carcinoma vs. Stomach Adenocarcinoma	0.864	0.27	0.836	0.905	0.451	0.616	0	0.785185
			Breast Invasive Carcinoma vs. Testicular Germ Cell Tumors	0.913	0.626	0.954	0.899	0.737	0.335	0.132931	0.847432
			Breast Invasive Carcinoma vs. Thymoma	0.969	0.694	0.944	0.859	0.751	0.32	0.251108	0.918759
			Breast Invasive Carcinoma vs. Thyroid Carcinoma	0.83	0.308	0.808	0.869	0.542	0.512	0	0.784866
			Breast Invasive Carcinoma vs. Uterine Carcinosarcoma	0.966	0.242	0.89	0.943	0.375	0.288	0.0315315	0.818318
			Breast Invasive Carcinoma vs. Uterine Corpus Endometrial Carcinoma	0.934	0.396	0.908	0.865	0.539	0.851	0.00147493	0.969027
			Breast Invasive Carcinoma vs. Uveal Melanoma	0.896	0.798	0.899	0.844	0.862	0.281	0.616398	0.997072
			Cervical Squamous Cell Carcinoma and Endocervical Adenocarcinoma vs. Cholangiocarcinoma	0.782	0.82	0.762	0.815	0.927	0.449	0.269287	0.762737
			Cervical Squamous Cell Carcinoma and Endocervical Adenocarcinoma vs. Colon Adenocarcinoma	0.591	0.19	0.531	0.813	0.419	0.325	0.0015015	0.498498
			Cervical Squamous Cell Carcinoma and Endocervical Adenocarcinoma vs. Esophageal Carcinoma	0.808	0.298	0.811	0.825	0.502	0.583	0	0.8
			Cervical Squamous Cell Carcinoma and Endocervical Adenocarcinoma vs. Glioblastoma Multiforme	1	0.207	0.937	0.918	0.253	0.374	0.0161765	0.938235
			Cervical Squamous Cell Carcinoma and Endocervical Adenocarcinoma vs. Head and Neck Squamous Cell Carcinoma	0.907	0.224	0.92	0.96	0.375	0.157	0	0.871681
			Cervical Squamous Cell Carcinoma and Endocervical Adenocarcinoma vs. Kidney Chromophobe	0.697	0.573	0.714	0.769	0.692	0.405	0.03207	0.750729
			Cervical Squamous Cell Carcinoma and Endocervical Adenocarcinoma vs. Kidney Renal Clear Cell Carcinoma	0.745	0.022	0.673	0.906	0.098	0.583	0	0.659938
			Cervical Squamous Cell Carcinoma and Endocervical Adenocarcinoma vs. Kidney Renal Papillary Cell Carcinoma	0.986	0.345	0.997	0.972	0.487	0.717	0.00150376	0.966917
			Cervical Squamous Cell Carcinoma and Endocervical Adenocarcinoma vs. Liver Hepatocellular Carcinoma	0.855	0.454	0.805	0.856	0.606	0.689	0.00907716	0.816944
			Cervical Squamous Cell Carcinoma and Endocervical Adenocarcinoma vs. Lung Adenocarcinoma	0.944	0.287	0.904	0.962	0.437	0.625	0.00776398	0.903727
			Cervical Squamous Cell Carcinoma and Endocervical Adenocarcinoma vs. Lung Squamous Cell Carcinoma	0.782	0.11	0.681	0.832	0.295	0.187	0	0.683812
			Cervical Squamous Cell Carcinoma and Endocervical Adenocarcinoma vs. Lymphoid Neoplasm Diffuse Large B-cell Lymphoma	0.681	0.877	0.689	0.74	0.947	0.477	0.143906	0.659325
			Cervical Squamous Cell Carcinoma and Endocervical Adenocarcinoma vs. Mesothelioma	0.78	0.396	0.773	0.822	0.553	0.483	0.00151976	0.779635
			Cervical Squamous Cell Carcinoma and Endocervical Adenocarcinoma vs. Ovarian Serous Cystadenocarcinoma	0.961	0.063	0.975	1	0.173	0.697	0	0.913043
			Cervical Squamous Cell Carcinoma and Endocervical Adenocarcinoma vs. Pancreatic Adenocarcinoma	0.85	0.353	0.795	0.817	0.485	0.578	0.00150602	0.810241
			Cervical Squamous Cell Carcinoma and Endocervical Adenocarcinoma vs. Pheochromocytoma and Paraganglioma	0.933	0.34	0.871	0.901	0.473	0.256	0.00141443	0.874116
			Cervical Squamous Cell Carcinoma and Endocervical Adenocarcinoma vs. Prostate Adenocarcinoma	0.78	0.234	0.705	0.882	0.352	0.403	0.0138462	0.669231
			Cervical Squamous Cell Carcinoma and Endocervical Adenocarcinoma vs. Rectum Adenocarcinoma	0.415	0.449	0.46	0.654	0.593	0.801	0	0.444104
			Cervical Squamous Cell Carcinoma and Endocervical Adenocarcinoma vs. Sarcoma	0.871	0.787	0.807	0.842	0.924	0.989	0.128593	0.80938
			Cervical Squamous Cell Carcinoma and Endocervical Adenocarcinoma vs. Skin Cutaneous Melanoma	0.81	0.537	0.758	0.785	0.716	0.032	0.00620155	0.736434
			Cervical Squamous Cell Carcinoma and Endocervical Adenocarcinoma vs. Stomach Adenocarcinoma	0.965	0.655	0.959	0.995	0.758	0.532	0.0661654	0.878195
			Cervical Squamous Cell Carcinoma and Endocervical Adenocarcinoma vs. Testicular Germ Cell Tumors	0.94	0.53	0.897	0.902	0.659	0.759	0.0353303	0.875576
			Cervical Squamous Cell Carcinoma and Endocervical Adenocarcinoma vs. Thymoma	0.914	0.489	0.83	0.834	0.697	0.557	0.0226586	0.861027
			Cervical Squamous Cell Carcinoma and Endocervical Adenocarcinoma vs. Thyroid Carcinoma	0.976	0.7	0.987	0.982	0.765	0.547	0.158333	0.916667
			Cervical Squamous Cell Carcinoma and Endocervical Adenocarcinoma vs. Uterine Carcinosarcoma	0.952	0.899	0.991	0.942	0.894	0.419	0.799703	0.916914
			Cervical Squamous Cell Carcinoma and Endocervical Adenocarcinoma vs. Uterine Corpus Endometrial Carcinoma	0.825	0.094	0.78	0.94	0.247	0.353	0	0.735513
			Cervical Squamous Cell Carcinoma and Endocervical Adenocarcinoma vs. Uveal Melanoma	0.799	0.436	0.777	0.799	0.541	0.407	0.0178306	0.756315
			Cholangiocarcinoma vs. Colon Adenocarcinoma	0.959	0.401	0.974	0.884	0.547	0.199	0.0543175	0.796657
			Cholangiocarcinoma vs. Esophageal Carcinoma	0.691	0.22	0.685	0.792	0.418	0.722	0	0.632022
			Cholangiocarcinoma vs. Glioblastoma Multiforme	0.857	0.375	0.797	0.884	0.372	0.16	0.201429	0.778571
			Cholangiocarcinoma vs. Head and Neck Squamous Cell Carcinoma	0.797	0.307	0.758	0.783	0.384	0.094	0.106232	0.791785
			Cholangiocarcinoma vs. Kidney Chromophobe	0.945	0.72	1	0.913	0.765	0.816	0.331921	0.995763
			Cholangiocarcinoma vs. Kidney Renal Clear Cell Carcinoma	0.966	0.069	0.963	0.87	0.119	0.431	0.00603318	0.895928
			Cholangiocarcinoma vs. Kidney Renal Papillary Cell Carcinoma	0.721	0.475	0.731	0.808	0.512	0.27	0.428571	0.75405
			Cholangiocarcinoma vs. Liver Hepatocellular Carcinoma	0.905	0.666	0.883	0.857	0.655	0.311	0.480183	0.916159
			Cholangiocarcinoma vs. Lung Adenocarcinoma	0.806	0.479	0.785	0.813	0.505	0.327	0.388128	0.808219
			Cholangiocarcinoma vs. Lung Squamous Cell Carcinoma	0.944	0.181	0.95	0.847	0.303	0.121	0.0197269	0.895296
			Cholangiocarcinoma vs. Lymphoid Neoplasm Diffuse Large B-cell Lymphoma	0.904	0.945	0.943	0.993	0.971	0.818	0.830056	0.894663
			Cholangiocarcinoma vs. Mesothelioma	0.957	0.479	0.92	0.85	0.535	0.697	0.134986	0.980716
			Cholangiocarcinoma vs. Ovarian Serous Cystadenocarcinoma	0.745	0.074	0.715	0.793	0.134	0.528	0	0.752161
			Cholangiocarcinoma vs. Pancreatic Adenocarcinoma	0.871	0.442	0.849	0.791	0.513	0.737	0.109705	0.907173
			Cholangiocarcinoma vs. Pheochromocytoma and Paraganglioma	0.828	0.438	0.825	0.805	0.521	0.101	0.17052	0.875723
			Cholangiocarcinoma vs. Prostate Adenocarcinoma	0.942	0.308	0.9	0.809	0.346	0.196	0.086072	0.945227
			Cholangiocarcinoma vs. Rectum Adenocarcinoma	0.789	0.61	0.899	0.897	0.693	0.416	0.0831063	0.663488
			Cholangiocarcinoma vs. Sarcoma	0.824	1	0.832	0.792	0.989	0.365	0.712446	0.894134
			Cholangiocarcinoma vs. Skin Cutaneous Melanoma	0.908	0.662	0.925	0.838	0.772	0.007	0.330056	0.983146
			Cholangiocarcinoma vs. Stomach Adenocarcinoma	0.83	0.579	0.78	0.883	0.678	0.388	0.105183	0.713415
			Cholangiocarcinoma vs. Testicular Germ Cell Tumors	0.757	0.642	0.758	0.75	0.663	0.322	0.611348	0.790071
			Cholangiocarcinoma vs. Thymoma	0.85	0.665	0.871	0.844	0.754	0.57	0.507246	0.889855
			Cholangiocarcinoma vs. Thyroid Carcinoma	0.762	0.97	0.726	0.756	0.893	0.305	0.469065	0.753957
			Cholangiocarcinoma vs. Uterine Carcinosarcoma	0.828	0.657	0.717	0.732	0.781	0.732	0.0662824	0.805476
			Cholangiocarcinoma vs. Uterine Corpus Endometrial Carcinoma	0.922	0.233	0.903	0.885	0.333	0.272	0.0385714	0.985714
			Cholangiocarcinoma vs. Uveal Melanoma	0.949	0.519	0.931	0.853	0.584	0.846	0.192308	0.948225
			Colon Adenocarcinoma vs. Esophageal Carcinoma	0.674	0.136	0.617	0.807	0.335	0.247	0	0.654979
			Colon Adenocarcinoma vs. Glioblastoma Multiforme	0.7	0.773	0.608	0.794	0.633	0.557	0.767442	0.578488
			Colon Adenocarcinoma vs. Head and Neck Squamous Cell Carcinoma	0.578	0.736	0.527	0.722	0.976	0.398	0.0158273	0.54964
			Colon Adenocarcinoma vs. Kidney Chromophobe	0.984	0.535	0.955	0.842	0.727	0.202	0.0554785	0.790569
			Colon Adenocarcinoma vs. Kidney Renal Clear Cell Carcinoma	0.816	0.232	0.832	0.794	0.295	0.856	0.00140252	0.873773
			Colon Adenocarcinoma vs. Kidney Renal Papillary Cell Carcinoma	0.553	0.598	0.523	0.795	0.869	0.362	0.0027894	0.527197
			Colon Adenocarcinoma vs. Liver Hepatocellular Carcinoma	0.737	0.565	0.71	0.932	0.775	0.399	0.0100143	0.672389
			Colon Adenocarcinoma vs. Lung Adenocarcinoma	0.545	0.63	0.475	0.709	0.858	0.479	0.00147929	0.52071
			Colon Adenocarcinoma vs. Lung Squamous Cell Carcinoma	0.78	0.71	0.826	0.982	0.767	0.582	0.831956	0.852617
			Colon Adenocarcinoma vs. Lymphoid Neoplasm Diffuse Large B-cell Lymphoma	0.98	0.37	0.985	0.814	0.53	0.199	0.0699588	0.871056
			Colon Adenocarcinoma vs. Mesothelioma	0.898	0.677	0.889	0.897	0.864	0.219	0.0646438	0.774406
			Colon Adenocarcinoma vs. Ovarian Serous Cystadenocarcinoma	0.455	0	0.402	0.428	0.027	0.651	0	0.541724
			Colon Adenocarcinoma vs. Pancreatic Adenocarcinoma	0.756	0.635	0.743	0.96	0.852	0.225	0.0304233	0.661376
			Colon Adenocarcinoma vs. Pheochromocytoma and Paraganglioma	0.714	0.697	0.729	0.994	0.887	0.734	0.0253165	0.627286
			Colon Adenocarcinoma vs. Prostate Adenocarcinoma	0.804	0.944	0.791	0.908	0.913	0.67	0.403983	0.789474
			Colon Adenocarcinoma vs. Rectum Adenocarcinoma	0.661	0.649	0.834	0.728	0.789	0.302	0.462264	0.881402
			Colon Adenocarcinoma vs. Sarcoma	0.689	0.242	0.701	0.979	0.452	0.281	0	0.651762
			Colon Adenocarcinoma vs. Skin Cutaneous Melanoma	0.84	0.504	0.895	0.899	0.661	0.043	0.0456989	0.762097
			Colon Adenocarcinoma vs. Stomach Adenocarcinoma	0.648	0.181	0.584	0.683	0.397	0.761	0	0.615987
			Colon Adenocarcinoma vs. Testicular Germ Cell Tumors	0.718	0.463	0.744	0.981	0.701	0.248	0.0108254	0.600812
			Colon Adenocarcinoma vs. Thymoma	0.75	0.507	0.79	0.946	0.694	0.217	0.0227882	0.682306
			Colon Adenocarcinoma vs. Thyroid Carcinoma	0.515	0.215	0.45	0.587	0.485	0.555	0	0.488789
			Colon Adenocarcinoma vs. Uterine Carcinosarcoma	0.806	0.252	0.759	0.94	0.433	0.208	0.0120482	0.647925
			Colon Adenocarcinoma vs. Uterine Corpus Endometrial Carcinoma	0.669	0.659	0.666	0.671	0.619	0.882	0.975749	0.686163
			Colon Adenocarcinoma vs. Uveal Melanoma	0.901	0.616	0.882	0.883	0.796	0.214	0.0859599	0.773639
			Esophageal Carcinoma vs. Glioblastoma Multiforme	0.914	0.124	0.916	0.95	0.2	0.276	0.00155521	0.875583
			Esophageal Carcinoma vs. Head and Neck Squamous Cell Carcinoma	0.843	0.129	0.811	0.849	0.275	0.098	0	0.82772
			Esophageal Carcinoma vs. Kidney Chromophobe	0.617	0.128	0.63	0.736	0.297	0.588	0	0.646586
			Esophageal Carcinoma vs. Kidney Renal Clear Cell Carcinoma	0.798	0.092	0.703	0.876	0.212	0.562	0	0.762115
			Esophageal Carcinoma vs. Kidney Renal Papillary Cell Carcinoma	0.839	0.101	0.826	0.865	0.275	0.345	0	0.78121
			Esophageal Carcinoma vs. Liver Hepatocellular Carcinoma	0.714	0.126	0.688	0.782	0.307	0.339	0	0.727156
			Esophageal Carcinoma vs. Lung Adenocarcinoma	0.827	0.125	0.768	0.836	0.281	0.431	0	0.803714
			Esophageal Carcinoma vs. Lung Squamous Cell Carcinoma	0.723	0.067	0.678	0.832	0.249	0.133	0	0.690932
			Esophageal Carcinoma vs. Lymphoid Neoplasm Diffuse Large B-cell Lymphoma	0.594	0.237	0.62	0.734	0.435	0.714	0	0.566088
			Esophageal Carcinoma vs. Mesothelioma	0.663	0.071	0.658	0.751	0.224	0.765	0	0.659546
			Esophageal Carcinoma vs. Ovarian Serous Cystadenocarcinoma	0.631	0.797	0.634	0.701	0.722	0.579	0.548936	0.565957
			Esophageal Carcinoma vs. Pancreatic Adenocarcinoma	0.724	0.076	0.693	0.752	0.237	0.975	0	0.70013
			Esophageal Carcinoma vs. Pheochromocytoma and Paraganglioma	0.794	0.066	0.75	0.779	0.221	0.113	0	0.766284
			Esophageal Carcinoma vs. Prostate Adenocarcinoma	0.731	0.133	0.699	0.813	0.298	0.285	0	0.712366
			Esophageal Carcinoma vs. Rectum Adenocarcinoma	0.402	0.117	0.453	0.612	0.337	0.618	0	0.482663
			Esophageal Carcinoma vs. Sarcoma	0.754	0.211	0.682	0.748	0.446	0.492	0	0.678812
			Esophageal Carcinoma vs. Skin Cutaneous Melanoma	0.701	0.106	0.634	0.737	0.311	0.01	0	0.627273
			Esophageal Carcinoma vs. Stomach Adenocarcinoma	0.886	0.689	0.87	0.801	0.789	0.425	0.0803709	0.925811
			Esophageal Carcinoma vs. Testicular Germ Cell Tumors	0.784	0.114	0.722	0.793	0.301	0.644	0	0.735211
			Esophageal Carcinoma vs. Thymoma	0.793	0.102	0.711	0.776	0.297	0.949	0	0.713506
			Esophageal Carcinoma vs. Thyroid Carcinoma	0.831	0.231	0.819	0.828	0.407	0.378	0	0.801913
			Esophageal Carcinoma vs. Uterine Carcinosarcoma	0.787	0.341	0.851	1	0.528	0.6	0	0.757866
			Esophageal Carcinoma vs. Uterine Corpus Endometrial Carcinoma	0.813	0.109	0.753	0.885	0.284	0.292	0	0.792717
			Esophageal Carcinoma vs. Uveal Melanoma	0.686	0.098	0.652	0.778	0.245	0.57	0	0.654105
			Glioblastoma Multiforme vs. Head and Neck Squamous Cell Carcinoma	0.947	0.672	0.865	0.861	0.64	0.218	0.438253	0.862952
			Glioblastoma Multiforme vs. Kidney Chromophobe	0.819	0.462	0.757	0.841	0.46	0.177	0.30349	0.796662
			Glioblastoma Multiforme vs. Kidney Renal Clear Cell Carcinoma	0.78	0.478	0.639	0.82	0.821	0.855	0.015625	0.602865
			Glioblastoma Multiforme vs. Kidney Renal Papillary Cell Carcinoma	0.993	0.571	0.93	0.918	0.574	0.542	0.185855	0.9375
			Glioblastoma Multiforme vs. Liver Hepatocellular Carcinoma	0.89	0.555	0.806	0.799	0.526	0.633	0.285942	0.816294
			Glioblastoma Multiforme vs. Lung Adenocarcinoma	0.966	0.518	0.873	0.886	0.503	0.784	0.23224	0.842896
			Glioblastoma Multiforme vs. Lung Squamous Cell Carcinoma	0.845	0.965	0.69	0.782	0.799	0.307	0.654088	0.694969
			Glioblastoma Multiforme vs. Lymphoid Neoplasm Diffuse Large B-cell Lymphoma	0.782	0.321	0.739	0.808	0.333	0.172	0.192754	0.74058
			Glioblastoma Multiforme vs. Mesothelioma	0.867	0.601	0.804	0.853	0.555	0.197	0.419753	0.785494
			Glioblastoma Multiforme vs. Ovarian Serous Cystadenocarcinoma	0.974	0.041	0.906	0.841	0.096	0.993	0	0.912202
			Glioblastoma Multiforme vs. Pancreatic Adenocarcinoma	0.907	0.564	0.816	0.848	0.55	0.283	0.282132	0.840125
			Glioblastoma Multiforme vs. Pheochromocytoma and Paraganglioma	0.955	0.616	0.834	0.859	0.59	0.783	0.255591	0.86901
			Glioblastoma Multiforme vs. Prostate Adenocarcinoma	0.811	0.73	0.716	0.796	0.638	0.86	0.917574	0.657854
			Glioblastoma Multiforme vs. Rectum Adenocarcinoma	0.578	0.6	0.519	0.651	0.53	0.319	0.949686	0.559748
			Glioblastoma Multiforme vs. Sarcoma	0.906	0.319	0.795	0.848	0.324	0.377	0.0714286	0.81155
			Glioblastoma Multiforme vs. Skin Cutaneous Melanoma	0.894	0.499	0.773	0.837	0.476	0.035	0.182515	0.789877
			Glioblastoma Multiforme vs. Stomach Adenocarcinoma	0.967	0.142	0.982	0.897	0.229	0.889	0	0.965409
			Glioblastoma Multiforme vs. Testicular Germ Cell Tumors	0.968	0.445	0.863	0.889	0.471	0.322	0.136923	0.864615
			Glioblastoma Multiforme vs. Thymoma	0.942	0.488	0.816	0.866	0.481	0.246	0.187221	0.882615
			Glioblastoma Multiforme vs. Thyroid Carcinoma	0.988	0.232	0.935	0.908	0.341	0.909	0.0282638	0.884253
			Glioblastoma Multiforme vs. Uterine Carcinosarcoma	0.967	0.255	0.95	0.982	0.308	0.186	0.0611028	0.916542
			Glioblastoma Multiforme vs. Uterine Corpus Endometrial Carcinoma	0.84	0.972	0.754	0.877	0.836	0.505	0.751043	0.720445
			Glioblastoma Multiforme vs. Uveal Melanoma	0.864	0.54	0.81	0.851	0.517	0.196	0.294656	0.812214
			Head and Neck Squamous Cell Carcinoma vs. Kidney Chromophobe	0.737	0.54	0.734	0.751	0.592	0.094	0.418705	0.82446
			Head and Neck Squamous Cell Carcinoma vs. Kidney Renal Clear Cell Carcinoma	0.809	0.146	0.675	0.858	0.301	0.43	0	0.745269
			Head and Neck Squamous Cell Carcinoma vs. Kidney Renal Papillary Cell Carcinoma	0.85	0.761	0.892	0.907	0.784	0.195	0.0677467	0.896907
			Head and Neck Squamous Cell Carcinoma vs. Liver Hepatocellular Carcinoma	0.896	0.701	0.832	0.821	0.719	0.218	0.398162	0.908116
			Head and Neck Squamous Cell Carcinoma vs. Lung Adenocarcinoma	0.948	0.83	0.994	1	0.854	0.248	0.421538	0.955385
			Head and Neck Squamous Cell Carcinoma vs. Lung Squamous Cell Carcinoma	0.82	0.456	0.69	0.707	0.739	0.628	0.00149925	0.718141
			Head and Neck Squamous Cell Carcinoma vs. Lymphoid Neoplasm Diffuse Large B-cell Lymphoma	0.691	0.293	0.716	0.722	0.373	0.087	0.144886	0.724432
			Head and Neck Squamous Cell Carcinoma vs. Mesothelioma	0.838	0.806	0.795	0.795	0.786	0.105	0.941595	0.823362
			Head and Neck Squamous Cell Carcinoma vs. Ovarian Serous Cystadenocarcinoma	0.883	0.001	0.907	0.925	0.02	0.331	0	0.949153
			Head and Neck Squamous Cell Carcinoma vs. Pancreatic Adenocarcinoma	0.908	0.804	0.873	0.806	0.811	0.126	0.610709	0.929088
			Head and Neck Squamous Cell Carcinoma vs. Pheochromocytoma and Paraganglioma	0.989	0.857	0.927	0.869	0.842	0.225	0.575071	0.978754
			Head and Neck Squamous Cell Carcinoma vs. Prostate Adenocarcinoma	0.788	0.792	0.724	0.83	0.925	0.283	0.240188	0.718995
			Head and Neck Squamous Cell Carcinoma vs. Rectum Adenocarcinoma	0.37	0.825	0.436	0.603	0.745	0.115	0.0840456	0.444444
			Head and Neck Squamous Cell Carcinoma vs. Sarcoma	0.959	0.276	0.868	0.847	0.372	0.145	0.00143062	0.935622
			Head and Neck Squamous Cell Carcinoma vs. Skin Cutaneous Melanoma	0.856	0.556	0.771	0.759	0.554	0.069	0.198251	0.804665
			Head and Neck Squamous Cell Carcinoma vs. Stomach Adenocarcinoma	0.894	0.23	0.902	0.927	0.389	0.366	0	0.864198
			Head and Neck Squamous Cell Carcinoma vs. Testicular Germ Cell Tumors	0.98	0.522	0.95	0.856	0.612	0.125	0.0468085	0.971631
			Head and Neck Squamous Cell Carcinoma vs. Thymoma	0.991	0.6	0.877	0.839	0.628	0.115	0.162659	0.932107
			Head and Neck Squamous Cell Carcinoma vs. Thyroid Carcinoma	0.898	0.242	0.909	0.907	0.421	0.254	0	0.926694
			Head and Neck Squamous Cell Carcinoma vs. Uterine Carcinosarcoma	0.997	0.181	0.941	0.941	0.291	0.097	0.002886	0.961039
			Head and Neck Squamous Cell Carcinoma vs. Uterine Corpus Endometrial Carcinoma	0.885	0.477	0.817	0.918	0.645	0.595	0.0030303	0.819697
			Head and Neck Squamous Cell Carcinoma vs. Uveal Melanoma	0.825	0.69	0.814	0.792	0.718	0.105	0.584034	0.841737
			Kidney Chromophobe vs. Kidney Renal Clear Cell Carcinoma	0.925	0.102	0.968	0.851	0.156	0.424	0.00859599	0.896848
			Kidney Chromophobe vs. Kidney Renal Papillary Cell Carcinoma	0.652	0.735	0.667	0.725	0.75	0.252	0.809388	0.748222
			Kidney Chromophobe vs. Liver Hepatocellular Carcinoma	0.854	0.844	0.872	0.799	0.887	0.332	0.868502	0.952599
			Kidney Chromophobe vs. Lung Adenocarcinoma	0.714	0.679	0.723	0.765	0.744	0.327	0.911268	0.792958
			Kidney Chromophobe vs. Lung Squamous Cell Carcinoma	0.88	0.273	0.951	0.819	0.438	0.102	0.0390977	0.917293
			Kidney Chromophobe vs. Lymphoid Neoplasm Diffuse Large B-cell Lymphoma	0.956	0.711	0.948	0.908	0.752	0.735	0.493706	0.904895
			Kidney Chromophobe vs. Mesothelioma	0.914	0.752	0.929	0.892	0.829	0.573	0.470748	0.987755
			Kidney Chromophobe vs. Ovarian Serous Cystadenocarcinoma	0.666	0.017	0.675	0.711	0.079	0.507	0	0.769444
			Kidney Chromophobe vs. Pancreatic Adenocarcinoma	0.803	0.68	0.825	0.744	0.779	0.624	0.539095	0.914952
			Kidney Chromophobe vs. Pheochromocytoma and Paraganglioma	0.737	0.672	0.814	0.759	0.725	0.086	0.681752	0.851095
			Kidney Chromophobe vs. Prostate Adenocarcinoma	0.879	0.442	0.896	0.751	0.558	0.23	0.182109	0.944089
			Kidney Chromophobe vs. Rectum Adenocarcinoma	0.789	0.796	0.879	0.878	0.893	0.391	0.106809	0.679573
			Kidney Chromophobe vs. Sarcoma	0.772	0.719	0.825	0.756	0.741	0.343	0.0944444	0.9125
			Kidney Chromophobe vs. Skin Cutaneous Melanoma	0.862	0.975	0.928	0.857	0.966	0.011	0.804317	0.989928
			Kidney Chromophobe vs. Stomach Adenocarcinoma	0.776	0.451	0.765	0.855	0.544	0.367	0.0196672	0.712557
			Kidney Chromophobe vs. Testicular Germ Cell Tumors	0.692	0.977	0.767	0.737	0.984	0.303	0.411511	0.794245
			Kidney Chromophobe vs. Thymoma	0.786	0.929	0.838	0.836	0.978	0.503	0.677511	0.908062
			Kidney Chromophobe vs. Thyroid Carcinoma	0.649	0.713	0.663	0.717	0.813	0.307	0.0351391	0.745242
			Kidney Chromophobe vs. Uterine Carcinosarcoma	0.786	0.487	0.746	0.755	0.608	0.932	0.0085592	0.808845
			Kidney Chromophobe vs. Uterine Corpus Endometrial Carcinoma	0.857	0.287	0.904	0.824	0.443	0.25	0.0486409	0.994278
			Kidney Chromophobe vs. Uveal Melanoma	0.896	0.842	0.907	0.894	0.871	0.99	0.781476	0.969609
			Kidney Renal Clear Cell Carcinoma vs. Kidney Renal Papillary Cell Carcinoma	0.711	0.107	0.634	0.883	0.247	0.68	0.00145349	0.646802
			Kidney Renal Clear Cell Carcinoma vs. Liver Hepatocellular Carcinoma	0.9	0.099	0.821	0.973	0.184	0.677	0.00142045	0.8125
			Kidney Renal Clear Cell Carcinoma vs. Lung Adenocarcinoma	0.763	0.12	0.673	0.841	0.243	0.738	0.00149701	0.696108
			Kidney Renal Clear Cell Carcinoma vs. Lung Squamous Cell Carcinoma	0.96	0.36	0.978	0.873	0.463	0.599	0.00432277	0.989914
			Kidney Renal Clear Cell Carcinoma vs. Lymphoid Neoplasm Diffuse Large B-cell Lymphoma	0.901	0.046	0.914	0.828	0.091	0.458	0.00598802	0.995509
			Kidney Renal Clear Cell Carcinoma vs. Mesothelioma	0.996	0.149	0.966	0.891	0.267	0.469	0.00902256	0.890226
			Kidney Renal Clear Cell Carcinoma vs. Ovarian Serous Cystadenocarcinoma	0.686	0	0.59	0.641	0.008	0.833	0	0.697297
			Kidney Renal Clear Cell Carcinoma vs. Pancreatic Adenocarcinoma	0.916	0.119	0.854	0.927	0.234	0.466	0	0.798319
			Kidney Renal Clear Cell Carcinoma vs. Pheochromocytoma and Paraganglioma	0.851	0.153	0.814	0.962	0.27	0.936	0.0014556	0.799127
			Kidney Renal Clear Cell Carcinoma vs. Prostate Adenocarcinoma	0.999	0.221	0.909	0.957	0.349	0.9	0.0015625	0.948438
			Kidney Renal Clear Cell Carcinoma vs. Rectum Adenocarcinoma	0.576	0.128	0.721	0.751	0.212	0.539	0.00991501	0.732295
			Kidney Renal Clear Cell Carcinoma vs. Sarcoma	0.861	0.036	0.824	0.974	0.082	0.595	0	0.768034
			Kidney Renal Clear Cell Carcinoma vs. Skin Cutaneous Melanoma	0.966	0.113	0.967	0.883	0.186	0.091	0.00894188	0.900149
			Kidney Renal Clear Cell Carcinoma vs. Stomach Adenocarcinoma	0.768	0.041	0.689	0.769	0.167	0.942	0	0.695586
			Kidney Renal Clear Cell Carcinoma vs. Testicular Germ Cell Tumors	0.841	0.072	0.803	0.96	0.186	0.535	0.00282885	0.70297
			Kidney Renal Clear Cell Carcinoma vs. Thymoma	0.873	0.094	0.876	0.94	0.167	0.5	0.00144928	0.789855
			Kidney Renal Clear Cell Carcinoma vs. Thyroid Carcinoma	0.769	0.023	0.643	0.781	0.124	0.813	0	0.722222
			Kidney Renal Clear Cell Carcinoma vs. Uterine Carcinosarcoma	0.921	0.037	0.82	0.955	0.081	0.434	0.00436047	0.747093
			Kidney Renal Clear Cell Carcinoma vs. Uterine Corpus Endometrial Carcinoma	0.902	0.407	0.834	0.858	0.566	0.752	0.00150376	0.878195
			Kidney Renal Clear Cell Carcinoma vs. Uveal Melanoma	0.994	0.141	0.96	0.881	0.244	0.435	0.00724638	0.876812
			Kidney Renal Papillary Cell Carcinoma vs. Liver Hepatocellular Carcinoma	0.815	0.919	0.784	0.836	0.877	0.902	0.578313	0.864458
			Kidney Renal Papillary Cell Carcinoma vs. Lung Adenocarcinoma	0.93	0.939	0.91	0.921	0.984	0.778	0.69044	0.948407
			Kidney Renal Papillary Cell Carcinoma vs. Lung Squamous Cell Carcinoma	0.734	0.347	0.638	0.757	0.606	0.223	0.00295421	0.670606
			Kidney Renal Papillary Cell Carcinoma vs. Lymphoid Neoplasm Diffuse Large B-cell Lymphoma	0.637	0.449	0.63	0.693	0.462	0.26	0.592481	0.666165
			Kidney Renal Papillary Cell Carcinoma vs. Mesothelioma	0.728	0.99	0.726	0.772	0.977	0.302	0.268188	0.757489
			Kidney Renal Papillary Cell Carcinoma vs. Ovarian Serous Cystadenocarcinoma	0.927	0.003	0.983	0.958	0.027	0.792	0	0.969274
			Kidney Renal Papillary Cell Carcinoma vs. Pancreatic Adenocarcinoma	0.763	0.957	0.8	0.773	0.991	0.383	0.270987	0.790869
			Kidney Renal Papillary Cell Carcinoma vs. Pheochromocytoma and Paraganglioma	0.882	0.916	0.847	0.827	0.981	0.341	0.323964	0.886095
			Kidney Renal Papillary Cell Carcinoma vs. Prostate Adenocarcinoma	0.691	0.64	0.674	0.825	0.772	0.524	0.10935	0.649762
			Kidney Renal Papillary Cell Carcinoma vs. Rectum Adenocarcinoma	0.352	0.986	0.442	0.665	0.917	0.515	0.0299145	0.428775
			Kidney Renal Papillary Cell Carcinoma vs. Sarcoma	0.847	0.445	0.817	0.838	0.513	0.714	0.0422741	0.83965
			Kidney Renal Papillary Cell Carcinoma vs. Skin Cutaneous Melanoma	0.756	0.719	0.707	0.729	0.711	0.034	0.992701	0.728467
			Kidney Renal Papillary Cell Carcinoma vs. Stomach Adenocarcinoma	0.956	0.283	0.965	0.989	0.416	0.645	0	0.832572
			Kidney Renal Papillary Cell Carcinoma vs. Testicular Germ Cell Tumors	0.895	0.689	0.849	0.859	0.74	0.456	0.424929	0.949008
			Kidney Renal Papillary Cell Carcinoma vs. Thymoma	0.883	0.828	0.816	0.812	0.779	0.349	0.845815	0.854626
			Kidney Renal Papillary Cell Carcinoma vs. Thyroid Carcinoma	0.935	0.36	0.98	0.978	0.514	0.691	0.00422535	0.98169
			Kidney Renal Papillary Cell Carcinoma vs. Uterine Carcinosarcoma	0.917	0.266	0.991	0.95	0.389	0.245	0.0244253	0.96408
			Kidney Renal Papillary Cell Carcinoma vs. Uterine Corpus Endometrial Carcinoma	0.796	0.361	0.756	0.869	0.546	0.45	0	0.778603
			Kidney Renal Papillary Cell Carcinoma vs. Uveal Melanoma	0.753	0.933	0.734	0.76	0.888	0.248	0.518741	0.787106
			Liver Hepatocellular Carcinoma vs. Lung Adenocarcinoma	0.86	0.873	0.844	0.854	0.87	0.857	0.892638	0.872699
			Liver Hepatocellular Carcinoma vs. Lung Squamous Cell Carcinoma	0.933	0.341	0.853	0.957	0.555	0.27	0.00148368	0.832344
			Liver Hepatocellular Carcinoma vs. Lymphoid Neoplasm Diffuse Large B-cell Lymphoma	0.787	0.609	0.789	0.748	0.636	0.334	0.590361	0.817771
			Liver Hepatocellular Carcinoma vs. Mesothelioma	0.917	0.918	0.922	0.868	0.91	0.331	0.745763	0.935285
			Liver Hepatocellular Carcinoma vs. Ovarian Serous Cystadenocarcinoma	0.803	0.006	0.747	0.736	0.04	0.819	0	0.84792
			Liver Hepatocellular Carcinoma vs. Pancreatic Adenocarcinoma	0.987	0.927	0.986	0.91	0.915	0.432	0.803514	0.988818
			Liver Hepatocellular Carcinoma vs. Pheochromocytoma and Paraganglioma	0.916	0.859	0.94	0.958	0.881	0.507	0.847039	0.934211
			Liver Hepatocellular Carcinoma vs. Prostate Adenocarcinoma	0.917	0.569	0.925	0.998	0.702	0.601	0.190923	0.885759
			Liver Hepatocellular Carcinoma vs. Rectum Adenocarcinoma	0.573	0.934	0.623	0.767	0.971	0.504	0.145185	0.613333
			Liver Hepatocellular Carcinoma vs. Sarcoma	0.932	0.547	0.955	0.986	0.598	0.671	0.0355412	0.98546
			Liver Hepatocellular Carcinoma vs. Skin Cutaneous Melanoma	0.966	0.846	0.915	0.839	0.83	0.031	0.728125	0.904687
			Liver Hepatocellular Carcinoma vs. Stomach Adenocarcinoma	0.838	0.343	0.785	0.837	0.481	0.676	0.00157978	0.758294
			Liver Hepatocellular Carcinoma vs. Testicular Germ Cell Tumors	0.88	0.837	0.918	0.941	0.9	0.544	0.349206	0.865079
			Liver Hepatocellular Carcinoma vs. Thymoma	0.951	0.913	1	0.901	0.913	0.371	0.628705	0.964119
			Liver Hepatocellular Carcinoma vs. Thyroid Carcinoma	0.777	0.487	0.74	0.736	0.66	0.751	0.00297177	0.824666
			Liver Hepatocellular Carcinoma vs. Uterine Carcinosarcoma	0.949	0.399	0.863	0.947	0.488	0.294	0.086758	0.887367
			Liver Hepatocellular Carcinoma vs. Uterine Corpus Endometrial Carcinoma	0.996	0.349	0.978	0.911	0.486	0.468	0.0015015	0.921922
			Liver Hepatocellular Carcinoma vs. Uveal Melanoma	0.946	0.997	0.931	0.849	0.98	0.299	0.970219	0.951411
			Lung Adenocarcinoma vs. Lung Squamous Cell Carcinoma	0.799	0.37	0.686	0.744	0.6	0.279	0	0.693098
			Lung Adenocarcinoma vs. Lymphoid Neoplasm Diffuse Large B-cell Lymphoma	0.682	0.431	0.672	0.724	0.452	0.325	0.505393	0.665639
			Lung Adenocarcinoma vs. Mesothelioma	0.819	0.969	0.818	0.81	0.956	0.344	0.633997	0.826953
			Lung Adenocarcinoma vs. Ovarian Serous Cystadenocarcinoma	0.974	0.002	0.92	0.914	0.033	0.88	0	0.984551
			Lung Adenocarcinoma vs. Pancreatic Adenocarcinoma	0.863	0.979	0.862	0.848	0.97	0.388	0.725076	0.854985
			Lung Adenocarcinoma vs. Pheochromocytoma and Paraganglioma	0.963	0.969	0.934	0.89	0.999	0.702	0.784946	0.932412
			Lung Adenocarcinoma vs. Prostate Adenocarcinoma	0.742	0.658	0.73	0.831	0.78	0.758	0.0592824	0.711388
			Lung Adenocarcinoma vs. Rectum Adenocarcinoma	0.352	0.96	0.394	0.631	0.894	0.506	0.0231125	0.403698
			Lung Adenocarcinoma vs. Sarcoma	0.904	0.403	0.883	0.879	0.454	0.611	0.0718654	0.856269
			Lung Adenocarcinoma vs. Skin Cutaneous Melanoma	0.826	0.71	0.752	0.823	0.656	0.044	0.777286	0.778761
			Lung Adenocarcinoma vs. Stomach Adenocarcinoma	0.921	0.286	0.887	0.952	0.448	0.784	0	0.852255
			Lung Adenocarcinoma vs. Testicular Germ Cell Tumors	0.98	0.711	0.949	0.91	0.721	0.47	0.409375	0.978125
			Lung Adenocarcinoma vs. Thymoma	0.941	0.782	0.884	0.87	0.753	0.408	0.631657	0.923077
			Lung Adenocarcinoma vs. Thyroid Carcinoma	0.96	0.367	0.905	0.918	0.518	0.902	0.00291971	0.969343
			Lung Adenocarcinoma vs. Uterine Carcinosarcoma	0.963	0.244	0.959	0.94	0.367	0.308	0.0578635	0.995549
			Lung Adenocarcinoma vs. Uterine Corpus Endometrial Carcinoma	0.85	0.36	0.82	0.921	0.535	0.488	0.00451807	0.805723
			Lung Adenocarcinoma vs. Uveal Melanoma	0.83	0.881	0.801	0.846	0.882	0.3	0.899543	0.83105
			Lung Squamous Cell Carcinoma vs. Lymphoid Neoplasm Diffuse Large B-cell Lymphoma	0.86	0.189	0.885	0.768	0.3	0.116	0.0303951	0.986322
			Lung Squamous Cell Carcinoma vs. Mesothelioma	0.958	0.434	0.976	0.857	0.616	0.145	0.0527859	0.890029
			Lung Squamous Cell Carcinoma vs. Ovarian Serous Cystadenocarcinoma	0.703	0	0.585	0.587	0.013	0.386	0	0.675532
			Lung Squamous Cell Carcinoma vs. Pancreatic Adenocarcinoma	0.941	0.399	0.848	0.945	0.62	0.161	0.00292398	0.830409
			Lung Squamous Cell Carcinoma vs. Pheochromocytoma and Paraganglioma	0.86	0.463	0.819	0.987	0.652	0.322	0.00718391	0.780172
			Lung Squamous Cell Carcinoma vs. Prostate Adenocarcinoma	0.962	0.634	0.912	0.925	0.79	0.387	0.321646	0.971037
			Lung Squamous Cell Carcinoma vs. Rectum Adenocarcinoma	0.533	0.44	0.708	0.74	0.577	0.165	0.546828	0.71148
			Lung Squamous Cell Carcinoma vs. Sarcoma	0.878	0.138	0.798	0.969	0.286	0.181	0	0.79542
			Lung Squamous Cell Carcinoma vs. Skin Cutaneous Melanoma	0.991	0.258	0.962	0.856	0.407	0.038	0.0145349	0.921512
			Lung Squamous Cell Carcinoma vs. Stomach Adenocarcinoma	0.791	0.099	0.685	0.749	0.271	0.464	0	0.64939
			Lung Squamous Cell Carcinoma vs. Testicular Germ Cell Tumors	0.853	0.257	0.779	0.96	0.439	0.174	0.00154321	0.70679
			Lung Squamous Cell Carcinoma vs. Thymoma	0.897	0.32	0.888	0.903	0.481	0.109	0.0057554	0.823022
			Lung Squamous Cell Carcinoma vs. Thyroid Carcinoma	0.752	0.112	0.59	0.646	0.316	0.334	0	0.667162
			Lung Squamous Cell Carcinoma vs. Uterine Carcinosarcoma	0.908	0.09	0.787	0.934	0.237	0.119	0.00294551	0.742268
			Lung Squamous Cell Carcinoma vs. Uterine Corpus Endometrial Carcinoma	0.95	0.996	0.84	0.763	0.921	0.823	0.805097	0.889055
			Lung Squamous Cell Carcinoma vs. Uveal Melanoma	0.976	0.4	0.948	0.873	0.563	0.121	0.0439394	0.880303
			Lymphoid Neoplasm Diffuse Large B-cell Lymphoma vs. Mesothelioma	0.868	0.495	0.851	0.808	0.575	0.786	0.255259	0.868163
			Lymphoid Neoplasm Diffuse Large B-cell Lymphoma vs. Ovarian Serous Cystadenocarcinoma	0.64	0.076	0.627	0.656	0.155	0.548	0	0.650418
			Lymphoid Neoplasm Diffuse Large B-cell Lymphoma vs. Pancreatic Adenocarcinoma	0.785	0.411	0.771	0.7	0.515	0.71	0.214794	0.795164
			Lymphoid Neoplasm Diffuse Large B-cell Lymphoma vs. Pheochromocytoma and Paraganglioma	0.758	0.453	0.804	0.73	0.551	0.075	0.325284	0.78125
			Lymphoid Neoplasm Diffuse Large B-cell Lymphoma vs. Prostate Adenocarcinoma	0.827	0.251	0.824	0.714	0.364	0.226	0.075188	0.965414
			Lymphoid Neoplasm Diffuse Large B-cell Lymphoma vs. Rectum Adenocarcinoma	0.814	0.563	0.92	0.849	0.652	0.459	0.0837989	0.743017
			Lymphoid Neoplasm Diffuse Large B-cell Lymphoma vs. Sarcoma	0.731	0.928	0.765	0.691	0.982	0.425	0.415179	0.813988
			Lymphoid Neoplasm Diffuse Large B-cell Lymphoma vs. Skin Cutaneous Melanoma	0.808	0.63	0.839	0.749	0.75	0.008	0.653214	0.892377
			Lymphoid Neoplasm Diffuse Large B-cell Lymphoma vs. Stomach Adenocarcinoma	0.76	0.585	0.738	0.833	0.689	0.37	0.0749235	0.649847
			Lymphoid Neoplasm Diffuse Large B-cell Lymphoma vs. Testicular Germ Cell Tumors	0.683	0.588	0.703	0.66	0.65	0.314	0.933709	0.696756
			Lymphoid Neoplasm Diffuse Large B-cell Lymphoma vs. Thymoma	0.77	0.655	0.816	0.769	0.731	0.6	0.707071	0.809524
			Lymphoid Neoplasm Diffuse Large B-cell Lymphoma vs. Thyroid Carcinoma	0.626	0.914	0.645	0.67	0.867	0.334	0.2	0.666667
			Lymphoid Neoplasm Diffuse Large B-cell Lymphoma vs. Uterine Carcinosarcoma	0.734	0.716	0.693	0.707	0.834	0.627	0.113731	0.700416
			Lymphoid Neoplasm Diffuse Large B-cell Lymphoma vs. Uterine Corpus Endometrial Carcinoma	0.819	0.189	0.837	0.791	0.294	0.245	0.0339233	0.89823
			Lymphoid Neoplasm Diffuse Large B-cell Lymphoma vs. Uveal Melanoma	0.836	0.531	0.864	0.815	0.573	0.709	0.44302	0.846154
			Mesothelioma vs. Ovarian Serous Cystadenocarcinoma	0.755	0.006	0.724	0.775	0.037	0.523	0	0.791086
			Mesothelioma vs. Pancreatic Adenocarcinoma	0.877	0.984	0.902	0.826	0.978	0.789	0.777778	0.909465
			Mesothelioma vs. Pheochromocytoma and Paraganglioma	0.822	0.942	0.881	0.846	0.962	0.095	0.7507	0.87395
			Mesothelioma vs. Prostate Adenocarcinoma	0.991	0.663	0.975	0.83	0.748	0.221	0.354839	0.897081
			Mesothelioma vs. Rectum Adenocarcinoma	0.672	0.997	0.771	0.966	0.951	0.469	0.202462	0.642955
			Mesothelioma vs. Sarcoma	0.86	0.451	0.883	0.797	0.534	0.439	0.015083	0.942685
			Mesothelioma vs. Skin Cutaneous Melanoma	0.957	0.718	0.996	0.97	0.744	0.008	0.297688	0.973988
			Mesothelioma vs. Stomach Adenocarcinoma	0.815	0.315	0.82	0.894	0.439	0.378	0.00589102	0.715758
			Mesothelioma vs. Testicular Germ Cell Tumors	0.797	0.716	0.847	0.823	0.795	0.406	0.0521978	0.818681
			Mesothelioma vs. Thymoma	0.862	0.82	0.903	0.922	0.826	0.728	0.273109	0.907563
			Mesothelioma vs. Thyroid Carcinoma	0.763	0.471	0.746	0.775	0.647	0.377	0	0.815603
			Mesothelioma vs. Uterine Carcinosarcoma	0.862	0.286	0.801	0.849	0.423	0.555	0.00734214	0.838473
			Mesothelioma vs. Uterine Corpus Endometrial Carcinoma	0.923	0.426	0.949	0.863	0.563	0.263	0.0818452	0.995536
			Mesothelioma vs. Uveal Melanoma	0.986	0.896	0.994	0.987	0.913	0.597	0.67234	0.977305
			Ovarian Serous Cystadenocarcinoma vs. Pancreatic Adenocarcinoma	0.815	0.005	0.813	0.791	0.034	0.561	0	0.83926
			Ovarian Serous Cystadenocarcinoma vs. Pheochromocytoma and Paraganglioma	0.931	0.005	0.841	0.872	0.037	0.941	0	0.903714
			Ovarian Serous Cystadenocarcinoma vs. Prostate Adenocarcinoma	0.643	0.003	0.65	0.684	0.018	0.924	0	0.693182
			Ovarian Serous Cystadenocarcinoma vs. Rectum Adenocarcinoma	0.194	0.003	0.296	0.462	0.042	0.639	0	0.396433
			Ovarian Serous Cystadenocarcinoma vs. Sarcoma	0.852	0.029	0.808	0.799	0.132	0.695	0	0.827348
			Ovarian Serous Cystadenocarcinoma vs. Skin Cutaneous Melanoma	0.787	0.013	0.714	0.766	0.059	0.051	0	0.746121
			Ovarian Serous Cystadenocarcinoma vs. Stomach Adenocarcinoma	0.887	0.434	0.896	0.962	0.535	0.882	0.010043	0.781923
			Ovarian Serous Cystadenocarcinoma vs. Testicular Germ Cell Tumors	0.954	0.007	0.874	0.853	0.055	0.647	0	0.957386
			Ovarian Serous Cystadenocarcinoma vs. Thymoma	0.912	0.01	0.788	0.799	0.056	0.57	0	0.883008
			Ovarian Serous Cystadenocarcinoma vs. Thyroid Carcinoma	0.993	0.017	0.998	0.971	0.082	0.95	0	0.998586
			Ovarian Serous Cystadenocarcinoma vs. Uterine Carcinosarcoma	0.942	0.126	0.996	0.931	0.223	0.473	0.00290698	0.984012
			Ovarian Serous Cystadenocarcinoma vs. Uterine Corpus Endometrial Carcinoma	0.805	0	0.708	0.763	0.017	0.543	0	0.819048
			Ovarian Serous Cystadenocarcinoma vs. Uveal Melanoma	0.769	0.007	0.741	0.785	0.04	0.509	0	0.785818
			Pancreatic Adenocarcinoma vs. Pheochromocytoma and Paraganglioma	0.909	0.943	0.945	0.959	0.968	0.133	0.947214	0.950147
			Pancreatic Adenocarcinoma vs. Prostate Adenocarcinoma	0.894	0.674	0.912	0.908	0.768	0.286	0.215453	0.857355
			Pancreatic Adenocarcinoma vs. Rectum Adenocarcinoma	0.484	0.983	0.637	0.895	0.929	0.586	0.12	0.496552
			Pancreatic Adenocarcinoma vs. Sarcoma	0.949	0.401	0.974	0.914	0.502	0.543	0.00852273	0.99858
			Pancreatic Adenocarcinoma vs. Skin Cutaneous Melanoma	0.944	0.669	0.866	0.829	0.686	0.021	0.306407	0.87883
			Pancreatic Adenocarcinoma vs. Stomach Adenocarcinoma	0.846	0.293	0.841	0.883	0.435	0.403	0.00156986	0.745683
			Pancreatic Adenocarcinoma vs. Testicular Germ Cell Tumors	0.889	0.66	0.923	0.996	0.75	0.65	0.0613139	0.889051
			Pancreatic Adenocarcinoma vs. Thymoma	0.928	0.772	0.984	0.935	0.781	0.961	0.260372	0.958512
			Pancreatic Adenocarcinoma vs. Thyroid Carcinoma	0.83	0.367	0.781	0.763	0.556	0.387	0.00145349	0.844477
			Pancreatic Adenocarcinoma vs. Uterine Carcinosarcoma	0.942	0.255	0.871	0.91	0.372	0.586	0	0.880747
			Pancreatic Adenocarcinoma vs. Uterine Corpus Endometrial Carcinoma	0.984	0.383	0.975	0.878	0.553	0.285	0.0220588	0.917647
			Pancreatic Adenocarcinoma vs. Uveal Melanoma	0.904	0.889	0.894	0.834	0.911	0.605	0.808845	0.938659
			Pheochromocytoma and Paraganglioma vs. Prostate Adenocarcinoma	0.812	0.706	0.856	0.958	0.783	0.978	0.24812	0.745865
			Pheochromocytoma and Paraganglioma vs. Rectum Adenocarcinoma	0.471	0.936	0.598	0.855	0.911	0.144	0.162568	0.47541
			Pheochromocytoma and Paraganglioma vs. Sarcoma	0.955	0.379	0.973	0.957	0.486	0.231	0.00863309	0.933813
			Pheochromocytoma and Paraganglioma vs. Skin Cutaneous Melanoma	0.861	0.662	0.849	0.833	0.693	0.014	0.44868	0.832845
			Pheochromocytoma and Paraganglioma vs. Stomach Adenocarcinoma	0.921	0.25	0.863	0.921	0.415	0.985	0	0.808709
			Pheochromocytoma and Paraganglioma vs. Testicular Germ Cell Tumors	0.982	0.627	0.97	0.972	0.741	0.165	0.0980114	0.958807
			Pheochromocytoma and Paraganglioma vs. Thymoma	0.977	0.751	0.947	0.918	0.775	0.121	0.361446	0.974398
			Pheochromocytoma and Paraganglioma vs. Thyroid Carcinoma	0.924	0.344	0.82	0.835	0.54	0.802	0	0.917232
			Pheochromocytoma and Paraganglioma vs. Uterine Carcinosarcoma	0.995	0.247	0.912	0.913	0.396	0.105	0.0103093	0.952872
			Pheochromocytoma and Paraganglioma vs. Uterine Corpus Endometrial Carcinoma	0.906	0.413	0.935	0.933	0.572	0.673	0.0192308	0.863905
			Pheochromocytoma and Paraganglioma vs. Uveal Melanoma	0.835	0.819	0.867	0.822	0.871	0.096	0.891045	0.886567
			Prostate Adenocarcinoma vs. Rectum Adenocarcinoma	0.534	0.667	0.641	0.723	0.701	0.345	0.803053	0.653435
			Prostate Adenocarcinoma vs. Sarcoma	0.873	0.258	0.897	0.985	0.346	0.419	0.0442338	0.827804
			Prostate Adenocarcinoma vs. Skin Cutaneous Melanoma	0.96	0.441	0.974	0.825	0.516	0.052	0.111635	0.933962
			Prostate Adenocarcinoma vs. Stomach Adenocarcinoma	0.778	0.213	0.731	0.797	0.368	0.959	0	0.720679
			Prostate Adenocarcinoma vs. Testicular Germ Cell Tumors	0.812	0.424	0.853	0.951	0.551	0.314	0.107813	0.703125
			Prostate Adenocarcinoma vs. Thymoma	0.854	0.496	0.935	0.89	0.586	0.291	0.170079	0.831496
			Prostate Adenocarcinoma vs. Thyroid Carcinoma	0.724	0.223	0.677	0.739	0.397	0.835	0.0015015	0.686186
			Prostate Adenocarcinoma vs. Uterine Carcinosarcoma	0.877	0.158	0.8	0.922	0.246	0.202	0.0453125	0.760938
			Prostate Adenocarcinoma vs. Uterine Corpus Endometrial Carcinoma	0.889	0.639	0.925	0.868	0.72	0.641	0.290476	0.922222
			Prostate Adenocarcinoma vs. Uveal Melanoma	0.998	0.558	0.982	0.839	0.655	0.22	0.233438	0.895899
			Rectum Adenocarcinoma vs. Sarcoma	0.424	0.493	0.565	0.768	0.621	0.758	0.00280899	0.523876
			Rectum Adenocarcinoma vs. Skin Cutaneous Melanoma	0.638	0.775	0.751	0.973	0.828	0.014	0.0716216	0.652703
			Rectum Adenocarcinoma vs. Stomach Adenocarcinoma	0.526	0.315	0.537	0.692	0.498	0.499	0	0.568144
			Rectum Adenocarcinoma vs. Testicular Germ Cell Tumors	0.462	0.773	0.606	0.909	0.87	0.874	0.0610264	0.463245
			Rectum Adenocarcinoma vs. Thymoma	0.528	0.85	0.675	0.967	0.886	0.574	0.0740242	0.551817
			Rectum Adenocarcinoma vs. Thyroid Carcinoma	0.266	0.454	0.321	0.51	0.662	0.448	0	0.370206
			Rectum Adenocarcinoma vs. Uterine Carcinosarcoma	0.607	0.355	0.678	0.917	0.54	0.326	0.0186667	0.510667
			Rectum Adenocarcinoma vs. Uterine Corpus Endometrial Carcinoma	0.476	0.419	0.59	0.666	0.506	0.322	0.598496	0.606015
			Rectum Adenocarcinoma vs. Uveal Melanoma	0.688	0.92	0.791	0.95	0.982	0.382	0.121127	0.635211
			Sarcoma vs. Skin Cutaneous Melanoma	0.891	0.657	0.874	0.801	0.756	0.021	0.0592486	0.910405
			Sarcoma vs. Stomach Adenocarcinoma	0.861	0.558	0.843	0.896	0.716	0.558	0.0110236	0.785827
			Sarcoma vs. Testicular Germ Cell Tumors	0.931	0.625	0.938	0.941	0.702	0.74	0.163768	0.889855
			Sarcoma vs. Thymoma	0.968	0.612	0.96	0.892	0.693	0.504	0.105491	0.962428
			Sarcoma vs. Thyroid Carcinoma	0.87	0.969	0.771	0.784	0.867	0.544	0.598291	0.839031
			Sarcoma vs. Uterine Carcinosarcoma	0.965	0.632	0.887	0.918	0.797	0.367	0.145506	0.878745
			Sarcoma vs. Uterine Corpus Endometrial Carcinoma	0.953	0.135	0.938	0.923	0.255	0.352	0	0.911504
			Sarcoma vs. Uveal Melanoma	0.895	0.55	0.893	0.818	0.619	0.355	0.0294551	0.946981
			Skin Cutaneous Melanoma vs. Stomach Adenocarcinoma	0.831	0.424	0.79	0.857	0.564	0.058	0.00936037	0.706708
			Skin Cutaneous Melanoma vs. Testicular Germ Cell Tumors	0.824	0.997	0.801	0.846	0.911	0.019	0.460526	0.76462
			Skin Cutaneous Melanoma vs. Thymoma	0.894	0.936	0.906	0.928	0.931	0.016	0.858757	0.871469
			Skin Cutaneous Melanoma vs. Thyroid Carcinoma	0.793	0.66	0.694	0.722	0.862	0.04	0.0138696	0.747573
			Skin Cutaneous Melanoma vs. Uterine Carcinosarcoma	0.873	0.402	0.764	0.842	0.575	0.007	0.00951087	0.767663
			Skin Cutaneous Melanoma vs. Uterine Corpus Endometrial Carcinoma	0.963	0.308	0.934	0.862	0.425	0.089	0.0164179	0.983582
			Skin Cutaneous Melanoma vs. Uveal Melanoma	0.964	0.822	0.99	0.952	0.808	0.012	0.496474	0.952045
			Stomach Adenocarcinoma vs. Testicular Germ Cell Tumors	0.903	0.393	0.883	0.912	0.513	0.483	0.00921659	0.806452
			Stomach Adenocarcinoma vs. Thymoma	0.901	0.374	0.836	0.908	0.513	0.415	0.00956938	0.797448
			Stomach Adenocarcinoma vs. Thyroid Carcinoma	0.942	0.533	0.949	0.996	0.651	0.837	0.00924499	0.855162
			Stomach Adenocarcinoma vs. Uterine Carcinosarcoma	0.934	0.759	0.96	0.975	0.797	0.327	0.301858	0.854489
			Stomach Adenocarcinoma vs. Uterine Corpus Endometrial Carcinoma	0.828	0.139	0.796	0.851	0.283	0.698	0	0.768987
			Stomach Adenocarcinoma vs. Uveal Melanoma	0.83	0.366	0.795	0.882	0.471	0.339	0.0107527	0.741935
			Testicular Germ Cell Tumors vs. Thymoma	0.967	0.932	0.906	0.928	0.99	0.578	0.626996	0.931785
			Testicular Germ Cell Tumors vs. Thyroid Carcinoma	0.942	0.635	0.873	0.837	0.796	0.497	0.0661765	0.954412
			Testicular Germ Cell Tumors vs. Uterine Carcinosarcoma	0.982	0.342	0.897	0.885	0.476	0.274	0.0171674	0.979971
			Testicular Germ Cell Tumors vs. Uterine Corpus Endometrial Carcinoma	0.901	0.274	0.94	0.936	0.426	0.335	0.00727802	0.826783
			Testicular Germ Cell Tumors vs. Uveal Melanoma	0.809	0.811	0.828	0.815	0.871	0.304	0.161337	0.837209
			Thymoma vs. Thyroid Carcinoma	0.907	0.612	0.8	0.793	0.786	0.382	0.0141443	0.895332
			Thymoma vs. Uterine Carcinosarcoma	0.994	0.45	0.883	0.887	0.621	0.447	0.026393	0.929619
			Thymoma vs. Uterine Corpus Endometrial Carcinoma	0.93	0.327	0.986	0.888	0.432	0.29	0.00723589	0.903039
			Thymoma vs. Uveal Melanoma	0.884	0.917	0.928	0.92	0.889	0.491	0.541126	0.919192
			Thyroid Carcinoma vs. Uterine Carcinosarcoma	0.93	0.599	0.995	0.949	0.654	0.259	0.195055	0.968407
			Thyroid Carcinoma vs. Uterine Corpus Endometrial Carcinoma	0.82	0.091	0.764	0.849	0.275	0.559	0	0.791855
			Thyroid Carcinoma vs. Uveal Melanoma	0.747	0.529	0.711	0.753	0.661	0.306	0.00577201	0.792208
			Uterine Carcinosarcoma vs. Uterine Corpus Endometrial Carcinoma	0.94	0.095	0.865	0.952	0.214	0.267	0.00143472	0.849354
			Uterine Carcinosarcoma vs. Uveal Melanoma	0.874	0.295	0.803	0.812	0.425	0.961	0.00440529	0.820852
			Uterine Corpus Endometrial Carcinoma vs. Uveal Melanoma	0.939	0.397	0.948	0.863	0.519	0.277	0.0711111	0.983704
		(%) With significant differences		0	6.5% (32/496)	0	0	3.2% (16/496)	4.6% (23/496)	53.2% (264/496)	0
Bacteria	Solid tissue normal	q = 0	Breast Invasive Carcinoma vs. Colon Adenocarcinoma	0.197	0.106	0.407	0.668	0.225	0.871	0	0.197
		q = 0	Breast Invasive Carcinoma vs. Head and Neck Squamous Cell Carcinoma	0.18	0.129	0.347	0.583	0.24	0.904	0.492492	0.169169
		q = 0	Breast Invasive Carcinoma vs. Kidney Renal Clear Cell Carcinoma	0.12	0.065	0.438	0.726	0.235	0.985	0	0.13
		q = 0	Breast Invasive Carcinoma vs. Kidney Renal Papillary Cell Carcinoma	0.184	0.047	0.51	0.753	0.158	0.873	0.0355691	0.117886
		q = 0	Breast Invasive Carcinoma vs. Liver Hepatocellular Carcinoma	0.127	0.101	0.282	0.496	0.19	0.799	0.091	0.136
		q = 0	Breast Invasive Carcinoma vs. Lung Adenocarcinoma	0.037	0.008	0.375	0.842	0.075	0.004	0.003003	0.021021
		q = 0	Breast Invasive Carcinoma vs. Lung Squamous Cell Carcinoma	0.138	0.076	0.413	0.673	0.215	0.97	0.127	0.13
		q = 0	Breast Invasive Carcinoma vs. Prostate Adenocarcinoma	0.09	0.052	0.388	0.688	0.2	0.723	0.667668	0.0750751
		q = 0	Breast Invasive Carcinoma vs. Stomach Adenocarcinoma	0.274	0.111	0.44	0.898	0.164	0.043	0.519	0.153
		q = 0	Breast Invasive Carcinoma vs. Thyroid Carcinoma	0.384	0.457	0.39	0.335	0.522	0.466	0.848	0.468
		q = 0	Colon Adenocarcinoma vs. Head and Neck Squamous Cell Carcinoma	0.998	0.924	0.846	0.954	0.91	0.701	0.338057	0.857287
		q = 0	Colon Adenocarcinoma vs. Kidney Renal Clear Cell Carcinoma	0.497	0.572	0.455	0.389	0.69	0.324	0.501502	0.702703
		q = 0	Colon Adenocarcinoma vs. Kidney Renal Papillary Cell Carcinoma	0.619	0.496	0.988	0.942	0.716	0.066	0.786506	0.63142
		q = 0	Colon Adenocarcinoma vs. Liver Hepatocellular Carcinoma	0.898	0.876	0.878	0.983	0.956	0.905	0.205411	0.998998
		q = 0	Colon Adenocarcinoma vs. Lung Adenocarcinoma	0.826	0.358	0.864	0.368	0.434	0.036	0.766667	0.319192
		q = 0	Colon Adenocarcinoma vs. Lung Squamous Cell Carcinoma	0.814	0.878	0.795	0.635	0.891	0.282	0.265265	0.942943
		q = 0	Colon Adenocarcinoma vs. Prostate Adenocarcinoma	0.965	0.914	0.923	0.68	0.868	0.09	0.193744	0.662967
		q = 0	Colon Adenocarcinoma vs. Stomach Adenocarcinoma	0.013	0.001	0.219	0.514	0.032	0.794	0	0.0240722
		q = 0	Colon Adenocarcinoma vs. Thyroid Carcinoma	0.442	0.357	0.852	0.969	0.559	0.969	0.0444444	0.509091
		q = 0	Head and Neck Squamous Cell Carcinoma vs. Kidney Renal Clear Cell Carcinoma	0.507	0.69	0.437	0.354	0.657	0.585	0.897384	0.609658
		q = 0	Head and Neck Squamous Cell Carcinoma vs. Kidney Renal Papillary Cell Carcinoma	0.696	0.555	0.867	0.928	0.851	0.338	0.528571	0.86044
		q = 0	Head and Neck Squamous Cell Carcinoma vs. Liver Hepatocellular Carcinoma	0.896	0.944	0.986	0.956	0.985	0.706	0.782477	0.883182
		q = 0	Head and Neck Squamous Cell Carcinoma vs. Lung Adenocarcinoma	0.837	0.349	0.745	0.43	0.458	0.127	0.667024	0.492505
		q = 0	Head and Neck Squamous Cell Carcinoma vs. Lung Squamous Cell Carcinoma	0.814	0.959	0.67	0.689	0.832	0.665	0.826707	0.899083
		q = 0	Head and Neck Squamous Cell Carcinoma vs. Prostate Adenocarcinoma	0.963	0.866	0.779	0.69	0.961	0.226	0.763048	0.865344
		q = 0	Head and Neck Squamous Cell Carcinoma vs. Stomach Adenocarcinoma	0.014	0.004	0.211	0.473	0.041	0.283	0.029029	0.02002
		q = 0	Head and Neck Squamous Cell Carcinoma vs. Thyroid Carcinoma	0.453	0.41	0.743	0.94	0.521	0.696	0.352284	0.455838
		q = 0	Kidney Renal Clear Cell Carcinoma vs. Kidney Renal Papillary Cell Carcinoma	0.33	0.267	0.475	0.51	0.427	0.435	0.655556	0.416162
		q = 0	Kidney Renal Clear Cell Carcinoma vs. Liver Hepatocellular Carcinoma	0.479	0.715	0.383	0.267	0.685	0.257	0.933	0.759
		q = 0	Kidney Renal Clear Cell Carcinoma vs. Lung Adenocarcinoma	0.163	0.091	0.616	0.968	0.22	0.016	0.512024	0.138277
		q = 0	Kidney Renal Clear Cell Carcinoma vs. Lung Squamous Cell Carcinoma	0.47	0.633	0.603	0.513	0.768	0.822	0.93	0.621
		q = 0	Kidney Renal Clear Cell Carcinoma vs. Prostate Adenocarcinoma	0.394	0.52	0.546	0.573	0.596	0.292	0.609	0.467
		q = 0	Kidney Renal Clear Cell Carcinoma vs. Stomach Adenocarcinoma	0.019	0.004	0.267	0.841	0.059	0.017	0.001	0.028
		q = 0	Kidney Renal Clear Cell Carcinoma vs. Thyroid Carcinoma	0.82	0.505	0.695	0.306	0.68	0.217	0.146586	0.572289
		q = 0	Kidney Renal Papillary Cell Carcinoma vs. Liver Hepatocellular Carcinoma	0.655	0.537	0.879	0.949	0.839	0.101	0.404883	0.735504
		q = 0	Kidney Renal Papillary Cell Carcinoma vs. Lung Adenocarcinoma	0.867	0.671	0.846	0.481	0.521	0.144	0.817503	0.493063
		q = 0	Kidney Renal Papillary Cell Carcinoma vs. Lung Squamous Cell Carcinoma	0.538	0.451	0.82	0.781	0.654	0.236	0.452405	0.702149
		q = 0	Kidney Renal Papillary Cell Carcinoma vs. Prostate Adenocarcinoma	0.687	0.654	0.927	0.771	0.862	0.941	0.434002	0.988384
		q = 0	Kidney Renal Papillary Cell Carcinoma vs. Stomach Adenocarcinoma	0.034	0.002	0.281	0.638	0.039	0.016	0.0020141	0.0302115
		q = 0	Kidney Renal Papillary Cell Carcinoma vs. Thyroid Carcinoma	0.434	0.267	0.899	0.999	0.443	0.186	0.165245	0.414712
		q = 0	Liver Hepatocellular Carcinoma vs. Lung Adenocarcinoma	0.719	0.324	0.74	0.321	0.518	0.034	0.604462	0.403651
		q = 0	Liver Hepatocellular Carcinoma vs. Lung Squamous Cell Carcinoma	0.955	0.98	0.706	0.616	0.873	0.294	0.988967	0.960883
		q = 0	Liver Hepatocellular Carcinoma vs. Prostate Adenocarcinoma	0.913	0.811	0.793	0.617	0.954	0.071	0.33501	0.72837
		q = 0	Liver Hepatocellular Carcinoma vs. Stomach Adenocarcinoma	0.016	0.007	0.196	0.46	0.041	0.535	0.00700701	0.025025
		q = 0	Liver Hepatocellular Carcinoma vs. Thyroid Carcinoma	0.449	0.401	0.765	0.939	0.537	0.874	0.142281	0.493441
		q = 0	Lung Adenocarcinoma vs. Lung Squamous Cell Carcinoma	0.611	0.28	0.955	0.563	0.369	0.066	0.668029	0.353422
		q = 0	Lung Adenocarcinoma vs. Prostate Adenocarcinoma	0.748	0.357	0.93	0.628	0.438	0.1	0.402051	0.542564
		q = 0	Lung Adenocarcinoma vs. Stomach Adenocarcinoma	0.01	0	0.307	0.897	0.028	0.004	0	0.015015
		q = 0	Lung Adenocarcinoma vs. Thyroid Carcinoma	0.337	0.161	0.972	0.469	0.3	0.054	0.149897	0.238193
		q = 0	Lung Squamous Cell Carcinoma vs. Prostate Adenocarcinoma	0.844	0.813	0.901	0.951	0.787	0.227	0.492929	0.738384
		q = 0	Lung Squamous Cell Carcinoma vs. Stomach Adenocarcinoma	0.007	0.005	0.227	0.649	0.038	0.065	0.001001	0.016016
		q = 0	Lung Squamous Cell Carcinoma vs. Thyroid Carcinoma	0.483	0.395	0.993	0.748	0.619	0.365	0.166498	0.459132
		q = 0	Prostate Adenocarcinoma vs. Stomach Adenocarcinoma	0.01	0.002	0.254	0.662	0.05	0.01	0.0770771	0.021021
		q = 0	Prostate Adenocarcinoma vs. Thyroid Carcinoma	0.408	0.34	0.915	0.703	0.492	0.107	0.527328	0.371457
		q = 0	Stomach Adenocarcinoma vs. Thyroid Carcinoma	0.046	0.03	0.206	0.379	0.108	0.403	0.335	0.069
		(%) With significant differences		18.2% (10/55)	20.0% (11/55)	0	0	12.7% (7/55)	16.3% (9/55)	21.8% (12/55)	16.3% (9/55)
		q = 1	Breast Invasive Carcinoma vs. Colon Adenocarcinoma	0.747	0.981	0.694	0.833	0.91	0.386	0.461538	0.605965
		q = 1	Breast Invasive Carcinoma vs. Head and Neck Squamous Cell Carcinoma	0.478	0.933	0.585	0.843	0.899	0.473	0.285491	0.407176
		q = 1	Breast Invasive Carcinoma vs. Kidney Renal Clear Cell Carcinoma	0.823	0.692	0.921	0.904	0.686	0.966	0.25228	0.679331
		q = 1	Breast Invasive Carcinoma vs. Kidney Renal Papillary Cell Carcinoma	0.734	0.883	0.758	0.926	0.954	0.399	0.391641	0.619195
		q = 1	Breast Invasive Carcinoma vs. Liver Hepatocellular Carcinoma	0.592	0.819	0.76	0.886	0.788	0.481	0.537994	0.510638
		q = 1	Breast Invasive Carcinoma vs. Lung Adenocarcinoma	0.641	0.999	0.595	0.802	0.866	0.591	0.423135	0.409437
		q = 1	Breast Invasive Carcinoma vs. Lung Squamous Cell Carcinoma	0.528	0.929	0.502	0.723	0.833	0.672	0.287356	0.390805
		q = 1	Breast Invasive Carcinoma vs. Prostate Adenocarcinoma	0.626	0.905	0.677	0.931	0.823	0.569	0.459665	0.587519
		q = 1	Breast Invasive Carcinoma vs. Stomach Adenocarcinoma	0.278	0.308	0.354	0.612	0.306	0.616	0.823723	0.189456
		q = 1	Breast Invasive Carcinoma vs. Thyroid Carcinoma	0.696	0.971	0.601	0.543	0.885	0.635	0.807576	0.371212
		q = 1	Colon Adenocarcinoma vs. Head and Neck Squamous Cell Carcinoma	0.655	0.866	0.892	0.954	0.958	0.663	0.647727	0.707386
		q = 1	Colon Adenocarcinoma vs. Kidney Renal Clear Cell Carcinoma	0.609	0.685	0.656	0.81	0.748	0.326	0.0573152	0.446456
		q = 1	Colon Adenocarcinoma vs. Kidney Renal Papillary Cell Carcinoma	0.982	0.851	0.938	0.9	0.802	0.938	0.82716	0.979424
		q = 1	Colon Adenocarcinoma vs. Liver Hepatocellular Carcinoma	0.854	0.761	0.917	0.769	0.864	0.754	0.803725	0.911175
		q = 1	Colon Adenocarcinoma vs. Lung Adenocarcinoma	0.939	0.956	0.982	0.937	0.941	0.154	0.987483	0.799722
		q = 1	Colon Adenocarcinoma vs. Lung Squamous Cell Carcinoma	0.734	0.837	0.854	0.982	0.896	0.356	0.774965	0.776371
		q = 1	Colon Adenocarcinoma vs. Prostate Adenocarcinoma	0.886	0.858	0.968	0.882	0.881	0.498	0.869132	0.981508
		q = 1	Colon Adenocarcinoma vs. Stomach Adenocarcinoma	0.58	0.265	0.707	0.949	0.312	0.235	0.188088	0.551724
		q = 1	Colon Adenocarcinoma vs. Thyroid Carcinoma	0.619	0.975	0.563	0.732	0.835	0.395	0.559593	0.364826
		q = 1	Head and Neck Squamous Cell Carcinoma vs. Kidney Renal Clear Cell Carcinoma	0.424	0.794	0.6	0.875	0.761	0.393	0.0326264	0.430669
		q = 1	Head and Neck Squamous Cell Carcinoma vs. Kidney Renal Papillary Cell Carcinoma	0.621	0.667	0.792	0.937	0.761	0.681	0.913743	0.660819
		q = 1	Head and Neck Squamous Cell Carcinoma vs. Liver Hepatocellular Carcinoma	0.87	0.853	0.802	0.777	0.858	0.875	0.567989	0.828612
		q = 1	Head and Neck Squamous Cell Carcinoma vs. Lung Adenocarcinoma	0.571	0.865	0.86	0.969	0.98	0.218	0.508746	0.842566
		q = 1	Head and Neck Squamous Cell Carcinoma vs. Lung Squamous Cell Carcinoma	0.843	0.999	0.963	0.9	0.937	0.51	0.905767	0.907173
		q = 1	Head and Neck Squamous Cell Carcinoma vs. Prostate Adenocarcinoma	0.771	0.968	0.871	0.905	0.903	0.763	0.580502	0.698671
		q = 1	Head and Neck Squamous Cell Carcinoma vs. Stomach Adenocarcinoma	0.876	0.316	0.759	0.89	0.318	0.262	0.0557276	0.682663
		q = 1	Head and Neck Squamous Cell Carcinoma vs. Thyroid Carcinoma	0.432	0.908	0.507	0.739	0.814	0.58	0.450437	0.274052
		q = 1	Kidney Renal Clear Cell Carcinoma vs. Kidney Renal Papillary Cell Carcinoma	0.619	0.62	0.714	0.924	0.649	0.335	0.0613208	0.518868
		q = 1	Kidney Renal Clear Cell Carcinoma vs. Liver Hepatocellular Carcinoma	0.474	0.872	0.744	0.948	0.845	0.352	0.0808383	0.41018
		q = 1	Kidney Renal Clear Cell Carcinoma vs. Lung Adenocarcinoma	0.535	0.686	0.587	0.749	0.757	0.47	0.0471125	0.420973
		q = 1	Kidney Renal Clear Cell Carcinoma vs. Lung Squamous Cell Carcinoma	0.435	0.731	0.518	0.765	0.782	0.577	0.0237342	0.324367
		q = 1	Kidney Renal Clear Cell Carcinoma vs. Prostate Adenocarcinoma	0.512	0.796	0.641	0.902	0.835	0.489	0.0787402	0.472441
		q = 1	Kidney Renal Clear Cell Carcinoma vs. Stomach Adenocarcinoma	0.136	0.59	0.252	0.48	0.553	0.609	0.130208	0.03125
		q = 1	Kidney Renal Clear Cell Carcinoma vs. Thyroid Carcinoma	0.858	0.701	0.678	0.613	0.64	0.558	0.545595	0.55796
		q = 1	Kidney Renal Papillary Cell Carcinoma vs. Liver Hepatocellular Carcinoma	0.839	0.609	0.95	0.9	0.662	0.759	0.689802	0.848442
		q = 1	Kidney Renal Papillary Cell Carcinoma vs. Lung Adenocarcinoma	0.954	0.734	0.879	0.904	0.697	0.136	0.672831	0.733997
		q = 1	Kidney Renal Papillary Cell Carcinoma vs. Lung Squamous Cell Carcinoma	0.698	0.6	0.753	0.838	0.658	0.348	0.970994	0.672652
		q = 1	Kidney Renal Papillary Cell Carcinoma vs. Prostate Adenocarcinoma	0.892	0.703	0.977	0.977	0.687	0.513	0.685629	0.997006
		q = 1	Kidney Renal Papillary Cell Carcinoma vs. Stomach Adenocarcinoma	0.597	0.196	0.692	0.877	0.259	0.217	0.0672926	0.521127
		q = 1	Kidney Renal Papillary Cell Carcinoma vs. Thyroid Carcinoma	0.651	0.949	0.629	0.835	0.931	0.416	0.517088	0.390788
		q = 1	Liver Hepatocellular Carcinoma vs. Lung Adenocarcinoma	0.812	0.72	0.86	0.723	0.87	0.186	0.758569	0.935917
		q = 1	Liver Hepatocellular Carcinoma vs. Lung Squamous Cell Carcinoma	0.959	0.826	0.75	0.69	0.904	0.445	0.601399	0.865734
		q = 1	Liver Hepatocellular Carcinoma vs. Prostate Adenocarcinoma	0.942	0.9	0.926	0.846	0.959	0.677	0.949704	0.890533
		q = 1	Liver Hepatocellular Carcinoma vs. Stomach Adenocarcinoma	0.725	0.447	0.604	0.603	0.432	0.278	0.420128	0.603834
		q = 1	Liver Hepatocellular Carcinoma vs. Thyroid Carcinoma	0.529	0.834	0.563	0.799	0.724	0.528	0.582435	0.31433
		q = 1	Lung Adenocarcinoma vs. Lung Squamous Cell Carcinoma	0.686	0.838	0.824	0.884	0.946	0.255	0.615278	0.9375
		q = 1	Lung Adenocarcinoma vs. Prostate Adenocarcinoma	0.883	0.866	0.942	0.863	0.908	0.212	0.835067	0.784547
		q = 1	Lung Adenocarcinoma vs. Stomach Adenocarcinoma	0.589	0.276	0.685	0.872	0.347	0.888	0.160596	0.637417
		q = 1	Lung Adenocarcinoma vs. Thyroid Carcinoma	0.544	0.96	0.507	0.668	0.799	0.201	0.522727	0.259091
		q = 1	Lung Squamous Cell Carcinoma vs. Prostate Adenocarcinoma	0.858	0.959	0.816	0.79	0.956	0.727	0.619942	0.726879
		q = 1	Lung Squamous Cell Carcinoma vs. Stomach Adenocarcinoma	0.788	0.342	0.789	0.96	0.369	0.367	0.0676568	0.648515
		q = 1	Lung Squamous Cell Carcinoma vs. Thyroid Carcinoma	0.467	0.908	0.414	0.661	0.747	0.866	0.442197	0.225434
		q = 1	Prostate Adenocarcinoma vs. Stomach Adenocarcinoma	0.678	0.358	0.653	0.742	0.419	0.294	0.315372	0.508716
		q = 1	Prostate Adenocarcinoma vs. Thyroid Carcinoma	0.532	0.884	0.543	0.718	0.746	0.817	0.534562	0.331797
		q = 1	Stomach Adenocarcinoma vs. Thyroid Carcinoma	0.114	0.268	0.142	0.224	0.275	0.352	0.411859	0.0128205
		(%) With significant differences		0	0	0	0	0	0	5.5% (3/55)	3.6% (2/55)
		q = 2	Breast Invasive Carcinoma vs. Colon Adenocarcinoma	0.598	0.988	0.617	0.827	0.921	0.259	0.248804	0.358852
		q = 2	Breast Invasive Carcinoma vs. Head and Neck Squamous Cell Carcinoma	0.297	0.887	0.512	0.921	0.936	0.302	0.145997	0.257457
		q = 2	Breast Invasive Carcinoma vs. Kidney Renal Clear Cell Carcinoma	1	0.702	0.923	0.989	0.685	0.592	0.588757	0.710059
		q = 2	Breast Invasive Carcinoma vs. Kidney Renal Papillary Cell Carcinoma	0.684	0.821	0.798	0.925	0.876	0.243	0.278788	0.416667
		q = 2	Breast Invasive Carcinoma vs. Liver Hepatocellular Carcinoma	0.379	0.795	0.789	0.734	0.937	0.292	0.353846	0.233846
		q = 2	Breast Invasive Carcinoma vs. Lung Adenocarcinoma	0.525	0.928	0.555	0.825	0.84	0.524	0.394127	0.222566
		q = 2	Breast Invasive Carcinoma vs. Lung Squamous Cell Carcinoma	0.292	0.81	0.427	0.771	0.852	0.347	0.164725	0.189684
		q = 2	Breast Invasive Carcinoma vs. Prostate Adenocarcinoma	0.412	0.855	0.655	0.955	0.91	0.325	0.265528	0.271739
		q = 2	Breast Invasive Carcinoma vs. Stomach Adenocarcinoma	0.071	0.392	0.161	0.492	0.329	0.847	0.2	0.00784314
		q = 2	Breast Invasive Carcinoma vs. Thyroid Carcinoma	0.805	0.891	0.698	0.63	0.825	0.474	0.883929	0.354167
		q = 2	Colon Adenocarcinoma vs. Head and Neck Squamous Cell Carcinoma	0.573	0.806	0.916	0.89	0.992	0.572	0.634473	0.658247
		q = 2	Colon Adenocarcinoma vs. Kidney Renal Clear Cell Carcinoma	0.567	0.694	0.673	0.824	0.763	0.294	0.0471281	0.506627
		q = 2	Colon Adenocarcinoma vs. Kidney Renal Papillary Cell Carcinoma	0.886	0.774	0.798	0.805	0.743	0.814	0.912429	0.89548
		q = 2	Colon Adenocarcinoma vs. Liver Hepatocellular Carcinoma	0.767	0.748	0.809	0.683	0.985	0.888	0.770563	0.891775
		q = 2	Colon Adenocarcinoma vs. Lung Adenocarcinoma	0.982	0.886	0.959	0.942	0.907	0.241	0.69337	0.893646
		q = 2	Colon Adenocarcinoma vs. Lung Squamous Cell Carcinoma	0.597	0.723	0.877	0.998	0.91	0.449	0.80791	0.648305
		q = 2	Colon Adenocarcinoma vs. Prostate Adenocarcinoma	0.835	0.841	0.913	0.823	0.975	0.516	0.88774	0.979321
		q = 2	Colon Adenocarcinoma vs. Stomach Adenocarcinoma	0.441	0.339	0.608	0.9	0.337	0.333	0.865562	0.316759
		q = 2	Colon Adenocarcinoma vs. Thyroid Carcinoma	0.554	0.885	0.553	0.751	0.782	0.217	0.522431	0.274964
		q = 2	Head and Neck Squamous Cell Carcinoma vs. Kidney Renal Clear Cell Carcinoma	0.3	0.856	0.596	0.925	0.739	0.439	0.0275974	0.448052
		q = 2	Head and Neck Squamous Cell Carcinoma vs. Kidney Renal Papillary Cell Carcinoma	0.415	0.523	0.674	0.791	0.713	0.439	0.753644	0.529155
		q = 2	Head and Neck Squamous Cell Carcinoma vs. Liver Hepatocellular Carcinoma	0.845	0.869	0.694	0.697	0.986	0.639	0.51073	0.756795
		q = 2	Head and Neck Squamous Cell Carcinoma vs. Lung Adenocarcinoma	0.373	0.869	0.818	0.886	0.863	0.433	0.154762	0.723214
		q = 2	Head and Neck Squamous Cell Carcinoma vs. Lung Squamous Cell Carcinoma	0.856	0.949	0.946	0.859	0.889	0.857	0.698813	0.959941
		q = 2	Head and Neck Squamous Cell Carcinoma vs. Prostate Adenocarcinoma	0.738	0.989	0.8	0.876	0.951	0.886	0.573276	0.652299
		q = 2	Head and Neck Squamous Cell Carcinoma vs. Stomach Adenocarcinoma	0.913	0.481	0.646	0.762	0.315	0.413	0.454874	0.563177
		q = 2	Head and Neck Squamous Cell Carcinoma vs. Thyroid Carcinoma	0.325	0.802	0.502	0.786	0.752	0.344	0.420505	0.230312
		q = 2	Kidney Renal Clear Cell Carcinoma vs. Kidney Renal Papillary Cell Carcinoma	0.662	0.54	0.828	0.93	0.587	0.254	0.0526316	0.57594
		q = 2	Kidney Renal Clear Cell Carcinoma vs. Liver Hepatocellular Carcinoma	0.36	0.935	0.866	0.73	0.746	0.317	0.0852601	0.447977
		q = 2	Kidney Renal Clear Cell Carcinoma vs. Lung Adenocarcinoma	0.529	0.75	0.628	0.792	0.808	0.977	0.0943114	0.449102
		q = 2	Kidney Renal Clear Cell Carcinoma vs. Lung Squamous Cell Carcinoma	0.308	0.84	0.509	0.805	0.802	0.473	0.0320513	0.347756
		q = 2	Kidney Renal Clear Cell Carcinoma vs. Prostate Adenocarcinoma	0.407	0.865	0.709	0.975	0.767	0.48	0.0661417	0.489764
		q = 2	Kidney Renal Clear Cell Carcinoma vs. Stomach Adenocarcinoma	0.053	0.68	0.155	0.451	0.598	0.817	0.100604	0.00804829
		q = 2	Kidney Renal Clear Cell Carcinoma vs. Thyroid Carcinoma	0.781	0.632	0.625	0.605	0.558	0.846	0.432061	0.256489
		q = 2	Kidney Renal Papillary Cell Carcinoma vs. Liver Hepatocellular Carcinoma	0.647	0.545	0.976	0.931	0.763	0.687	0.739554	0.75766
		q = 2	Kidney Renal Papillary Cell Carcinoma vs. Lung Adenocarcinoma	0.875	0.555	0.743	0.706	0.579	0.216	0.526163	0.747093
		q = 2	Kidney Renal Papillary Cell Carcinoma vs. Lung Squamous Cell Carcinoma	0.412	0.416	0.592	0.672	0.579	0.367	0.95493	0.435211
		q = 2	Kidney Renal Papillary Cell Carcinoma vs. Prostate Adenocarcinoma	0.693	0.589	0.89	0.915	0.713	0.424	0.781487	0.919575
		q = 2	Kidney Renal Papillary Cell Carcinoma vs. Stomach Adenocarcinoma	0.328	0.19	0.442	0.685	0.217	0.299	0.696864	0.245645
		q = 2	Kidney Renal Papillary Cell Carcinoma vs. Thyroid Carcinoma	0.65	0.958	0.697	0.925	0.907	0.202	0.535191	0.334311
		q = 2	Liver Hepatocellular Carcinoma vs. Lung Adenocarcinoma	0.611	0.755	0.749	0.547	0.873	0.265	0.991137	0.976366
		q = 2	Liver Hepatocellular Carcinoma vs. Lung Squamous Cell Carcinoma	0.936	0.894	0.595	0.568	0.884	0.486	0.582026	0.767475
		q = 2	Liver Hepatocellular Carcinoma vs. Prostate Adenocarcinoma	0.914	0.916	0.866	0.784	0.953	0.581	0.864662	0.863158
		q = 2	Liver Hepatocellular Carcinoma vs. Stomach Adenocarcinoma	0.707	0.604	0.339	0.379	0.337	0.362	0.768402	0.335727
		q = 2	Liver Hepatocellular Carcinoma vs. Thyroid Carcinoma	0.411	0.722	0.639	0.939	0.772	0.284	0.601515	0.240909
		q = 2	Lung Adenocarcinoma vs. Lung Squamous Cell Carcinoma	0.388	0.781	0.744	0.88	0.957	0.451	0.296192	0.689704
		q = 2	Lung Adenocarcinoma vs. Prostate Adenocarcinoma	0.76	0.892	0.899	0.78	0.93	0.426	0.833333	0.867868
		q = 2	Lung Adenocarcinoma vs. Stomach Adenocarcinoma	0.376	0.409	0.503	0.765	0.387	0.759	0.756539	0.336016
		q = 2	Lung Adenocarcinoma vs. Thyroid Carcinoma	0.513	0.841	0.502	0.685	0.658	0.839	0.60961	0.207207
		q = 2	Lung Squamous Cell Carcinoma vs. Prostate Adenocarcinoma	0.794	0.977	0.732	0.74	0.957	0.938	0.702158	0.631655
		q = 2	Lung Squamous Cell Carcinoma vs. Stomach Adenocarcinoma	0.805	0.521	0.649	0.871	0.372	0.482	0.624031	0.482558
		q = 2	Lung Squamous Cell Carcinoma vs. Thyroid Carcinoma	0.335	0.775	0.397	0.698	0.65	0.441	0.468053	0.144131
		q = 2	Prostate Adenocarcinoma vs. Stomach Adenocarcinoma	0.613	0.498	0.459	0.594	0.379	0.414	0.957798	0.251376
		q = 2	Prostate Adenocarcinoma vs. Thyroid Carcinoma	0.427	0.767	0.575	0.812	0.734	0.435	0.493171	0.241275
		q = 2	Stomach Adenocarcinoma vs. Thyroid Carcinoma	0.022	0.236	0.07	0.215	0.201	0.67	0.257198	0.00191939
		(%) With significant differences		1.8% (1/55)	0	0	0	0	0	5.5% (3/55)	5.5% (3/55)
		q = 3	Breast Invasive Carcinoma vs. Colon Adenocarcinoma	0.594	0.985	0.639	0.832	0.963	0.187	0.222571	0.374608
		q = 3	Breast Invasive Carcinoma vs. Head and Neck Squamous Cell Carcinoma	0.239	0.859	0.53	0.989	0.954	0.189	0.137224	0.271293
		q = 3	Breast Invasive Carcinoma vs. Kidney Renal Clear Cell Carcinoma	0.93	0.669	0.92	0.965	0.683	0.252	0.628358	0.586567
		q = 3	Breast Invasive Carcinoma vs. Kidney Renal Papillary Cell Carcinoma	0.702	0.806	0.862	0.851	0.83	0.155	0.270106	0.426404
		q = 3	Breast Invasive Carcinoma vs. Liver Hepatocellular Carcinoma	0.334	0.761	0.845	0.597	0.972	0.192	0.333333	0.248025
		q = 3	Breast Invasive Carcinoma vs. Lung Adenocarcinoma	0.527	0.885	0.586	0.846	0.832	0.234	0.470046	0.245776
		q = 3	Breast Invasive Carcinoma vs. Lung Squamous Cell Carcinoma	0.261	0.795	0.445	0.865	0.85	0.265	0.141234	0.178571
		q = 3	Breast Invasive Carcinoma vs. Prostate Adenocarcinoma	0.373	0.848	0.718	0.883	0.966	0.19	0.255452	0.281931
		q = 3	Breast Invasive Carcinoma vs. Stomach Adenocarcinoma	0.047	0.378	0.158	0.541	0.351	0.152	0.137214	0.010395
		q = 3	Breast Invasive Carcinoma vs. Thyroid Carcinoma	0.842	0.885	0.693	0.619	0.816	0.203	0.790419	0.687126
		q = 3	Colon Adenocarcinoma vs. Head and Neck Squamous Cell Carcinoma	0.533	0.788	0.925	0.846	0.991	0.717	0.673716	0.566465
		q = 3	Colon Adenocarcinoma vs. Kidney Renal Clear Cell Carcinoma	0.595	0.665	0.681	0.811	0.733	0.468	0.0467836	0.533626
		q = 3	Colon Adenocarcinoma vs. Kidney Renal Papillary Cell Carcinoma	0.887	0.784	0.755	0.744	0.756	0.844	0.931624	0.915954
		q = 3	Colon Adenocarcinoma vs. Liver Hepatocellular Carcinoma	0.707	0.731	0.789	0.632	0.997	0.869	0.763348	0.835498
		q = 3	Colon Adenocarcinoma vs. Lung Adenocarcinoma	0.972	0.818	0.951	0.934	0.843	0.325	0.5513	0.930233
		q = 3	Colon Adenocarcinoma vs. Lung Squamous Cell Carcinoma	0.59	0.713	0.864	0.94	0.838	0.238	0.804317	0.519424
		q = 3	Colon Adenocarcinoma vs. Prostate Adenocarcinoma	0.814	0.827	0.883	0.795	0.997	0.647	0.879822	0.98368
		q = 3	Colon Adenocarcinoma vs. Stomach Adenocarcinoma	0.368	0.336	0.562	0.927	0.323	0.06	0.844402	0.218216
		q = 3	Colon Adenocarcinoma vs. Thyroid Carcinoma	0.563	0.89	0.555	0.738	0.808	0.5	0.548201	0.395683
		q = 3	Head and Neck Squamous Cell Carcinoma vs. Kidney Renal Clear Cell Carcinoma	0.247	0.859	0.614	0.983	0.736	0.647	0.0275081	0.444984
		q = 3	Head and Neck Squamous Cell Carcinoma vs. Kidney Renal Papillary Cell Carcinoma	0.354	0.5	0.632	0.747	0.727	0.584	0.730435	0.456522
		q = 3	Head and Neck Squamous Cell Carcinoma vs. Liver Hepatocellular Carcinoma	0.816	0.872	0.675	0.686	0.98	0.806	0.511211	0.757848
		q = 3	Head and Neck Squamous Cell Carcinoma vs. Lung Adenocarcinoma	0.289	0.907	0.814	0.824	0.828	0.497	0.107143	0.566964
		q = 3	Head and Neck Squamous Cell Carcinoma vs. Lung Squamous Cell Carcinoma	0.779	0.98	0.95	0.842	0.849	0.325	0.701046	1
		q = 3	Head and Neck Squamous Cell Carcinoma vs. Prostate Adenocarcinoma	0.721	0.991	0.789	0.889	0.994	0.912	0.575802	0.622449
		q = 3	Head and Neck Squamous Cell Carcinoma vs. Stomach Adenocarcinoma	0.919	0.496	0.604	0.73	0.312	0.063	0.713472	0.550285
		q = 3	Head and Neck Squamous Cell Carcinoma vs. Thyroid Carcinoma	0.302	0.778	0.519	0.825	0.754	0.769	0.427711	0.307229
		q = 3	Kidney Renal Clear Cell Carcinoma vs. Kidney Renal Papillary Cell Carcinoma	0.708	0.477	0.909	0.843	0.565	0.456	0.0502959	0.602071
		q = 3	Kidney Renal Clear Cell Carcinoma vs. Liver Hepatocellular Carcinoma	0.323	0.946	0.915	0.621	0.727	0.522	0.0833333	0.460526
		q = 3	Kidney Renal Clear Cell Carcinoma vs. Lung Adenocarcinoma	0.556	0.763	0.655	0.804	0.832	0.822	0.145401	0.459941
		q = 3	Kidney Renal Clear Cell Carcinoma vs. Lung Squamous Cell Carcinoma	0.294	0.837	0.507	0.837	0.813	0.587	0.0279503	0.349379
		q = 3	Kidney Renal Clear Cell Carcinoma vs. Prostate Adenocarcinoma	0.398	0.851	0.764	0.911	0.709	0.684	0.0655226	0.521061
		q = 3	Kidney Renal Clear Cell Carcinoma vs. Stomach Adenocarcinoma	0.045	0.692	0.15	0.501	0.589	0.101	0.0855263	0.00877193
		q = 3	Kidney Renal Clear Cell Carcinoma vs. Thyroid Carcinoma	0.779	0.596	0.623	0.595	0.548	0.732	0.352584	0.463526
		q = 3	Kidney Renal Papillary Cell Carcinoma vs. Liver Hepatocellular Carcinoma	0.591	0.518	0.976	0.929	0.773	0.703	0.736917	0.718529
		q = 3	Kidney Renal Papillary Cell Carcinoma vs. Lung Adenocarcinoma	0.866	0.5	0.706	0.616	0.534	0.318	0.408012	0.813056
		q = 3	Kidney Renal Papillary Cell Carcinoma vs. Lung Squamous Cell Carcinoma	0.391	0.406	0.538	0.645	0.52	0.202	0.911967	0.361761
		q = 3	Kidney Renal Papillary Cell Carcinoma vs. Prostate Adenocarcinoma	0.672	0.577	0.875	0.885	0.775	0.57	0.801538	0.890769
		q = 3	Kidney Renal Papillary Cell Carcinoma vs. Stomach Adenocarcinoma	0.253	0.169	0.366	0.615	0.191	0.055	0.958106	0.189435
		q = 3	Kidney Renal Papillary Cell Carcinoma vs. Thyroid Carcinoma	0.685	0.948	0.725	0.968	0.933	0.465	0.539589	0.469208
		q = 3	Liver Hepatocellular Carcinoma vs. Lung Adenocarcinoma	0.538	0.796	0.719	0.484	0.832	0.358	0.8429	0.836858
		q = 3	Liver Hepatocellular Carcinoma vs. Lung Squamous Cell Carcinoma	0.983	0.882	0.565	0.527	0.838	0.27	0.563422	0.727139
		q = 3	Liver Hepatocellular Carcinoma vs. Prostate Adenocarcinoma	0.901	0.9	0.846	0.728	0.996	0.75	0.829528	0.814307
		q = 3	Liver Hepatocellular Carcinoma vs. Stomach Adenocarcinoma	0.693	0.648	0.284	0.326	0.324	0.045	0.561905	0.28
		q = 3	Liver Hepatocellular Carcinoma vs. Thyroid Carcinoma	0.382	0.692	0.673	0.995	0.767	0.64	0.625557	0.341753
		q = 3	Lung Adenocarcinoma vs. Lung Squamous Cell Carcinoma	0.346	0.858	0.695	0.98	0.96	0.701	0.154179	0.461095
		q = 3	Lung Adenocarcinoma vs. Prostate Adenocarcinoma	0.721	0.938	0.897	0.739	0.84	0.516	0.685325	0.942511
		q = 3	Lung Adenocarcinoma vs. Stomach Adenocarcinoma	0.286	0.445	0.432	0.772	0.413	0.085	0.437768	0.203863
		q = 3	Lung Adenocarcinoma vs. Thyroid Carcinoma	0.537	0.796	0.515	0.686	0.632	0.516	0.723054	0.291916
		q = 3	Lung Squamous Cell Carcinoma vs. Prostate Adenocarcinoma	0.816	0.976	0.686	0.743	0.861	0.34	0.669096	0.565598
		q = 3	Lung Squamous Cell Carcinoma vs. Stomach Adenocarcinoma	0.732	0.525	0.616	0.823	0.389	0.081	0.936	0.498
		q = 3	Lung Squamous Cell Carcinoma vs. Thyroid Carcinoma	0.332	0.757	0.4	0.711	0.623	0.347	0.456012	0.23607
		q = 3	Prostate Adenocarcinoma vs. Stomach Adenocarcinoma	0.556	0.515	0.4	0.579	0.341	0.063	0.67784	0.214153
		q = 3	Prostate Adenocarcinoma vs. Thyroid Carcinoma	0.423	0.76	0.595	0.832	0.779	0.853	0.512938	0.372907
		q = 3	Stomach Adenocarcinoma vs. Thyroid Carcinoma	0.02	0.232	0.071	0.244	0.185	0.059	0.202756	0
		(%) With significant differences		5.5% (3/55)	0	0	0	0	1.8% (1/55)	5.5% (3/55)	1.8% (1/55)
	Primary tumor	q = 0	Adrenocortical Carcinoma vs. Bladder Urothelial Carcinoma	0.288	0.278	0.367	0.495	0.322	0.648	0.252	0.303
			Adrenocortical Carcinoma vs. Brain Lower Grade Glioma	0.257	0.308	0.229	0.272	0.273	0.384	0.657658	0.321321
			Adrenocortical Carcinoma vs. Breast Invasive Carcinoma	0.011	0.003	0.208	0.555	0.046	0.888	0	0.0270541
			Adrenocortical Carcinoma vs. Cervical Squamous Cell Carcinoma and Endocervical Adenocarcinoma	0.222	0.2	0.36	0.553	0.29	0.694	0.084	0.266
			Adrenocortical Carcinoma vs. Cholangiocarcinoma	0.689	0.447	0.948	0.913	0.753	0.296	0.557809	0.60142
			Adrenocortical Carcinoma vs. Colon Adenocarcinoma	0.02	0.005	0.274	0.721	0.063	0.968	0	0.044
			Adrenocortical Carcinoma vs. Esophageal Carcinoma	0	0	0.029	0.255	0	0.999	0.001	0
			Adrenocortical Carcinoma vs. Glioblastoma Multiforme	0.002	0.001	0.07	0.257	0.006	0.971	0	0.004
			Adrenocortical Carcinoma vs. Head and Neck Squamous Cell Carcinoma	0.289	0.261	0.379	0.523	0.301	0.614	0.2	0.295
			Adrenocortical Carcinoma vs. Kidney Chromophobe	0.877	0.798	0.703	0.989	0.599	0.854	0.907908	0.75976
			Adrenocortical Carcinoma vs. Kidney Renal Clear Cell Carcinoma	0.023	0.01	0.156	0.466	0.059	0.771	0.007	0.05
			Adrenocortical Carcinoma vs. Kidney Renal Papillary Cell Carcinoma	0.417	0.454	0.326	0.325	0.377	0.361	0.611	0.433
			Adrenocortical Carcinoma vs. Liver Hepatocellular Carcinoma	0.476	0.514	0.425	0.41	0.485	0.405	0.713	0.495
			Adrenocortical Carcinoma vs. Lung Adenocarcinoma	0.357	0.336	0.438	0.523	0.379	0.598	0.265265	0.37037
			Adrenocortical Carcinoma vs. Lung Squamous Cell Carcinoma	0.082	0.079	0.206	0.423	0.149	0.599	0.385	0.112
			Adrenocortical Carcinoma vs. Lymphoid Neoplasm Diffuse Large B-cell Lymphoma	0.973	0.576	0.972	0.543	0.424	0.299	0.897693	0.541625
			Adrenocortical Carcinoma vs. Mesothelioma	0.397	0.404	0.507	0.664	0.436	0.747	0.436874	0.4499
			Adrenocortical Carcinoma vs. Ovarian Serous Cystadenocarcinoma	0	0	0.006	0.094	0	0.997	0	0
			Adrenocortical Carcinoma vs. Pancreatic Adenocarcinoma	0.427	0.471	0.344	0.339	0.482	0.289	0.773	0.471
			Adrenocortical Carcinoma vs. Pheochromocytoma and Paraganglioma	0.299	0.418	0.184	0.198	0.298	0.2	0.868	0.367
			Adrenocortical Carcinoma vs. Prostate Adenocarcinoma	0.394	0.365	0.408	0.452	0.383	0.505	0.198389	0.421954
			Adrenocortical Carcinoma vs. Rectum Adenocarcinoma	0.028	0.016	0.183	0.567	0.063	0.934	0.004	0.038
			Adrenocortical Carcinoma vs. Sarcoma	0.412	0.437	0.384	0.415	0.422	0.427	0.67	0.414
			Adrenocortical Carcinoma vs. Skin Cutaneous Melanoma	0.313	0.303	0.551	0.616	0.483	0.791	0.171	0.383
			Adrenocortical Carcinoma vs. Stomach Adenocarcinoma	0	0	0.011	0.198	0	1	0.001	0
			Adrenocortical Carcinoma vs. Testicular Germ Cell Tumors	0.7	0.936	0.288	0.123	0.995	0.052	0.981	0.93
			Adrenocortical Carcinoma vs. Thymoma	0.375	0.538	0.265	0.234	0.455	0.138	0.89	0.49
			Adrenocortical Carcinoma vs. Thyroid Carcinoma	0.175	0.129	0.414	0.69	0.223	0.806	0.007	0.191
			Adrenocortical Carcinoma vs. Uterine Carcinosarcoma	0.895	0.877	0.973	0.67	0.684	0.349	0.971916	0.851555
			Adrenocortical Carcinoma vs. Uterine Corpus Endometrial Carcinoma	0	0	0.067	0.512	0.002	0.995	0	0
			Adrenocortical Carcinoma vs. Uveal Melanoma	0.768	0.989	0.552	0.506	0.8	0.401	0.309	0.865
			Bladder Urothelial Carcinoma vs. Brain Lower Grade Glioma	0.85	0.993	0.788	0.522	0.979	0.2	0.665	0.976
			Bladder Urothelial Carcinoma vs. Breast Invasive Carcinoma	0.02	0.02	0.068	0.135	0.055	0.888	0.704	0.043
			Bladder Urothelial Carcinoma vs. Cervical Squamous Cell Carcinoma and Endocervical Adenocarcinoma	0.667	0.769	0.732	0.578	0.902	0.409	0.898	0.781
			Bladder Urothelial Carcinoma vs. Cholangiocarcinoma	0.446	0.165	0.643	0.743	0.248	0.961	0.414213	0.250761
			Bladder Urothelial Carcinoma vs. Colon Adenocarcinoma	0.017	0.015	0.069	0.157	0.051	0.985	0.906	0.031
			Bladder Urothelial Carcinoma vs. Esophageal Carcinoma	0.116	0.029	0.204	0.836	0.035	0.007	0.6	0.033
			Bladder Urothelial Carcinoma vs. Glioblastoma Multiforme	0.084	0.036	0.145	0.828	0.048	0.036	0.712	0.045
			Bladder Urothelial Carcinoma vs. Head and Neck Squamous Cell Carcinoma	0.569	0.609	0.661	0.549	0.735	0.534	0.481	0.637
			Bladder Urothelial Carcinoma vs. Kidney Chromophobe	0.515	0.465	0.603	0.666	0.542	0.832	0.503	0.465
			Bladder Urothelial Carcinoma vs. Kidney Renal Clear Cell Carcinoma	0.068	0.069	0.124	0.179	0.11	0.76	0.748	0.096
			Bladder Urothelial Carcinoma vs. Kidney Renal Papillary Cell Carcinoma	0.306	0.313	0.451	0.555	0.437	0.785	0.391	0.338
			Bladder Urothelial Carcinoma vs. Liver Hepatocellular Carcinoma	0.231	0.242	0.422	0.424	0.404	0.807	0.396	0.283
			Bladder Urothelial Carcinoma vs. Lung Adenocarcinoma	0.647	0.733	0.707	0.54	0.818	0.524	0.875	0.742
			Bladder Urothelial Carcinoma vs. Lung Squamous Cell Carcinoma	0.39	0.456	0.393	0.281	0.459	0.294	0.506	0.455
			Bladder Urothelial Carcinoma vs. Lymphoid Neoplasm Diffuse Large B-cell Lymphoma	0.747	0.828	0.616	0.418	0.792	0.367	0.887663	0.771314
			Bladder Urothelial Carcinoma vs. Mesothelioma	0.581	0.582	0.597	0.588	0.602	0.664	0.721	0.563
			Bladder Urothelial Carcinoma vs. Ovarian Serous Cystadenocarcinoma	0	0	0	0.002	0	0.992	0.231	0
			Bladder Urothelial Carcinoma vs. Pancreatic Adenocarcinoma	0.252	0.217	0.442	0.638	0.338	0.859	0.082	0.265
			Bladder Urothelial Carcinoma vs. Pheochromocytoma and Paraganglioma	0.287	0.233	0.55	0.802	0.429	0.95	0.017	0.28
			Bladder Urothelial Carcinoma vs. Prostate Adenocarcinoma	0.726	0.782	0.803	0.626	0.894	0.558	0.473	0.821
			Bladder Urothelial Carcinoma vs. Rectum Adenocarcinoma	0.995	0.845	0.995	0.799	0.648	0.109	0.759	0.823
			Bladder Urothelial Carcinoma vs. Sarcoma	0.311	0.302	0.418	0.52	0.415	0.773	0.195	0.335
			Bladder Urothelial Carcinoma vs. Skin Cutaneous Melanoma	0.594	0.61	0.523	0.464	0.569	0.423	0.673	0.591
			Bladder Urothelial Carcinoma vs. Stomach Adenocarcinoma	0	0	0	0.002	0	1	0.251	0
			Bladder Urothelial Carcinoma vs. Testicular Germ Cell Tumors	0.07	0.022	0.454	0.888	0.153	0.996	0	0.076
			Bladder Urothelial Carcinoma vs. Thymoma	0.347	0.253	0.616	0.811	0.411	0.955	0.017	0.321
			Bladder Urothelial Carcinoma vs. Thyroid Carcinoma	0.206	0.208	0.319	0.352	0.324	0.828	0.795	0.23
			Bladder Urothelial Carcinoma vs. Uterine Carcinosarcoma	0.53	0.515	0.547	0.532	0.52	0.943	0.767535	0.485972
			Bladder Urothelial Carcinoma vs. Uterine Corpus Endometrial Carcinoma	0	0	0.004	0.02	0.001	0.999	0.55	0
			Bladder Urothelial Carcinoma vs. Uveal Melanoma	0.334	0.224	0.58	0.772	0.364	0.893	0.035035	0.307307
			Brain Lower Grade Glioma vs. Breast Invasive Carcinoma	0.005	0.005	0.032	0.09	0.025	0.973	0.993	0.017
			Brain Lower Grade Glioma vs. Cervical Squamous Cell Carcinoma and Endocervical Adenocarcinoma	0.806	0.884	0.749	0.572	0.919	0.187	0.883	0.878
			Brain Lower Grade Glioma vs. Cholangiocarcinoma	0.396	0.144	0.499	0.613	0.197	0.931	0.574819	0.221878
			Brain Lower Grade Glioma vs. Colon Adenocarcinoma	0.005	0.005	0.04	0.114	0.02	0.997	0.626	0.008
			Brain Lower Grade Glioma vs. Esophageal Carcinoma	0.24	0.065	0.322	0.952	0.061	0	0.725	0.06
			Brain Lower Grade Glioma vs. Glioblastoma Multiforme	0.26	0.082	0.326	0.964	0.076	0.007	0.995	0.095
			Brain Lower Grade Glioma vs. Head and Neck Squamous Cell Carcinoma	0.556	0.501	0.781	0.997	0.695	0.404	0.215	0.57
			Brain Lower Grade Glioma vs. Kidney Chromophobe	0.494	0.538	0.458	0.41	0.499	0.597	0.73974	0.496496
			Brain Lower Grade Glioma vs. Kidney Renal Clear Cell Carcinoma	0.025	0.021	0.071	0.144	0.049	0.919	0.845	0.037
			Brain Lower Grade Glioma vs. Kidney Renal Papillary Cell Carcinoma	0.427	0.453	0.396	0.37	0.448	0.464	0.789	0.428
			Brain Lower Grade Glioma vs. Liver Hepatocellular Carcinoma	0.384	0.4	0.369	0.374	0.419	0.482	0.716	0.393
			Brain Lower Grade Glioma vs. Lung Adenocarcinoma	0.704	0.688	0.872	0.969	0.817	0.48	0.546	0.718
			Brain Lower Grade Glioma vs. Lung Squamous Cell Carcinoma	0.41	0.381	0.47	0.779	0.405	0.382	0.819	0.393
			Brain Lower Grade Glioma vs. Lymphoid Neoplasm Diffuse Large B-cell Lymphoma	0.778	0.897	0.504	0.261	0.829	0.219	0.897487	0.831156
			Brain Lower Grade Glioma vs. Mesothelioma	0.651	0.694	0.474	0.357	0.637	0.389	0.849	0.663
			Brain Lower Grade Glioma vs. Ovarian Serous Cystadenocarcinoma	0	0	0	0	0	1	0.355	0
			Brain Lower Grade Glioma vs. Pancreatic Adenocarcinoma	0.394	0.385	0.405	0.436	0.388	0.537	0.424	0.396
			Brain Lower Grade Glioma vs. Pheochromocytoma and Paraganglioma	0.371	0.335	0.516	0.638	0.444	0.758	0.24	0.358
			Brain Lower Grade Glioma vs. Prostate Adenocarcinoma	0.81	0.743	0.991	0.711	0.892	0.376	0.256	0.806
			Brain Lower Grade Glioma vs. Rectum Adenocarcinoma	0.989	0.92	0.941	0.758	0.749	0.035	0.979	0.898
			Brain Lower Grade Glioma vs. Sarcoma	0.495	0.503	0.47	0.423	0.497	0.426	0.551	0.504
			Brain Lower Grade Glioma vs. Skin Cutaneous Melanoma	0.648	0.709	0.416	0.242	0.588	0.231	0.905	0.654
			Brain Lower Grade Glioma vs. Stomach Adenocarcinoma	0	0	0	0.002	0	1	0.432	0
			Brain Lower Grade Glioma vs. Testicular Germ Cell Tumors	0.074	0.039	0.369	0.768	0.159	0.963	0.02	0.089
			Brain Lower Grade Glioma vs. Thymoma	0.435	0.389	0.563	0.623	0.471	0.808	0.283	0.397
			Brain Lower Grade Glioma vs. Thyroid Carcinoma	0.204	0.181	0.364	0.645	0.293	0.056	0.443	0.215
			Brain Lower Grade Glioma vs. Uterine Carcinosarcoma	0.502	0.611	0.37	0.316	0.518	0.862	0.841683	0.524048
			Brain Lower Grade Glioma vs. Uterine Corpus Endometrial Carcinoma	0	0	0	0.008	0	0.997	0.665	0
			Brain Lower Grade Glioma vs. Uveal Melanoma	0.352	0.304	0.447	0.574	0.354	0.689	0.269269	0.363363
			Breast Invasive Carcinoma vs. Cervical Squamous Cell Carcinoma and Endocervical Adenocarcinoma	0.042	0.05	0.121	0.225	0.098	0.843	0.839	0.075
			Breast Invasive Carcinoma vs. Cholangiocarcinoma	0.157	0.007	0.585	0.824	0.07	0.97	0.0131712	0.0557244
			Breast Invasive Carcinoma vs. Colon Adenocarcinoma	0.817	0.928	0.787	0.643	0.932	0.089	0.563	0.911
			Breast Invasive Carcinoma vs. Esophageal Carcinoma	0.937	0.772	0.879	0.952	0.629	0.073	0.679	0.759
			Breast Invasive Carcinoma vs. Glioblastoma Multiforme	0.855	0.87	0.838	0.759	0.874	0.444	0.998	0.865
			Breast Invasive Carcinoma vs. Head and Neck Squamous Cell Carcinoma	0.035	0.038	0.076	0.106	0.071	0.891	0.29	0.058
			Breast Invasive Carcinoma vs. Kidney Chromophobe	0.063	0.029	0.397	0.753	0.139	0.949	0.002	0.074
			Breast Invasive Carcinoma vs. Kidney Renal Clear Cell Carcinoma	0.345	0.367	0.439	0.367	0.466	0.787	0.817	0.39
			Breast Invasive Carcinoma vs. Kidney Renal Papillary Cell Carcinoma	0.001	0.002	0.054	0.243	0.031	0.967	0.446	0.013
			Breast Invasive Carcinoma vs. Liver Hepatocellular Carcinoma	0.002	0.002	0.03	0.118	0.019	0.974	0.67	0.008
			Breast Invasive Carcinoma vs. Lung Adenocarcinoma	0.025	0.022	0.057	0.099	0.052	0.899	0.59	0.041
			Breast Invasive Carcinoma vs. Lung Squamous Cell Carcinoma	0.046	0.04	0.15	0.266	0.111	0.957	0.841	0.07
			Breast Invasive Carcinoma vs. Lymphoid Neoplasm Diffuse Large B-cell Lymphoma	0.245	0.235	0.488	0.621	0.368	0.718	0.368104	0.286861
			Breast Invasive Carcinoma vs. Mesothelioma	0.068	0.046	0.327	0.647	0.161	0.908	0.0150301	0.10521
			Breast Invasive Carcinoma vs. Ovarian Serous Cystadenocarcinoma	0.072	0.035	0.101	0.525	0.049	0.147	0.234	0.051
			Breast Invasive Carcinoma vs. Pancreatic Adenocarcinoma	0.003	0.002	0.125	0.479	0.056	0.973	0.003	0.026
			Breast Invasive Carcinoma vs. Pheochromocytoma and Paraganglioma	0.004	0	0.171	0.621	0.057	0.99	0	0.022
			Breast Invasive Carcinoma vs. Prostate Adenocarcinoma	0.015	0.02	0.044	0.062	0.04	0.856	0.216	0.032
			Breast Invasive Carcinoma vs. Rectum Adenocarcinoma	0.381	0.378	0.441	0.476	0.441	0.6	0.954	0.415
			Breast Invasive Carcinoma vs. Sarcoma	0.01	0.009	0.064	0.276	0.04	0.956	0.138	0.024
			Breast Invasive Carcinoma vs. Skin Cutaneous Melanoma	0.042	0.031	0.184	0.446	0.109	0.803	0.009	0.078
			Breast Invasive Carcinoma vs. Stomach Adenocarcinoma	0.077	0.04	0.128	0.699	0.046	0.011	0.299	0.048
			Breast Invasive Carcinoma vs. Testicular Germ Cell Tumors	0	0	0.185	0.804	0.016	0.995	0	0.003
			Breast Invasive Carcinoma vs. Thymoma	0.008	0.002	0.276	0.729	0.065	0.984	0	0.029
			Breast Invasive Carcinoma vs. Thyroid Carcinoma	0.23	0.227	0.273	0.301	0.268	0.68	0.521	0.261
			Breast Invasive Carcinoma vs. Uterine Carcinosarcoma	0.079	0.042	0.388	0.661	0.14	0.972	0.048048	0.0960961
			Breast Invasive Carcinoma vs. Uterine Corpus Endometrial Carcinoma	0.153	0.107	0.242	0.728	0.147	0.024	0.523	0.128
			Breast Invasive Carcinoma vs. Uveal Melanoma	0.02	0.008	0.331	0.765	0.07	0.972	0	0.031
			Cervical Squamous Cell Carcinoma and Endocervical Adenocarcinoma vs. Cholangiocarcinoma	0.452	0.166	0.634	0.7	0.298	0.944	0.220126	0.324948
			Cervical Squamous Cell Carcinoma and Endocervical Adenocarcinoma vs. Colon Adenocarcinoma	0.024	0.02	0.121	0.285	0.087	0.99	0.834	0.049
			Cervical Squamous Cell Carcinoma and Endocervical Adenocarcinoma vs. Esophageal Carcinoma	0.019	0.004	0.076	0.554	0.013	0.003	0.638	0.003
			Cervical Squamous Cell Carcinoma and Endocervical Adenocarcinoma vs. Glioblastoma Multiforme	0.009	0.009	0.051	0.129	0.032	0.194	0.81	0.019
			Cervical Squamous Cell Carcinoma and Endocervical Adenocarcinoma vs. Head and Neck Squamous Cell Carcinoma	0.625	0.657	0.646	0.613	0.733	0.456	0.56	0.664
			Cervical Squamous Cell Carcinoma and Endocervical Adenocarcinoma vs. Kidney Chromophobe	0.431	0.365	0.564	0.677	0.474	0.819	0.228686	0.415246
			Cervical Squamous Cell Carcinoma and Endocervical Adenocarcinoma vs. Kidney Renal Clear Cell Carcinoma	0.143	0.15	0.21	0.308	0.196	0.669	0.907	0.183
			Cervical Squamous Cell Carcinoma and Endocervical Adenocarcinoma vs. Kidney Renal Papillary Cell Carcinoma	0.382	0.383	0.572	0.678	0.518	0.8	0.358	0.431
			Cervical Squamous Cell Carcinoma and Endocervical Adenocarcinoma vs. Liver Hepatocellular Carcinoma	0.695	0.537	0.797	0.717	0.567	0.162	0.515	0.564
			Cervical Squamous Cell Carcinoma and Endocervical Adenocarcinoma vs. Lung Adenocarcinoma	0.659	0.722	0.701	0.634	0.823	0.447	0.811	0.724
			Cervical Squamous Cell Carcinoma and Endocervical Adenocarcinoma vs. Lung Squamous Cell Carcinoma	0.437	0.488	0.395	0.353	0.49	0.265	0.728	0.473
			Cervical Squamous Cell Carcinoma and Endocervical Adenocarcinoma vs. Lymphoid Neoplasm Diffuse Large B-cell Lymphoma	0.71	0.749	0.658	0.511	0.781	0.436	0.791331	0.726815
			Cervical Squamous Cell Carcinoma and Endocervical Adenocarcinoma vs. Mesothelioma	0.455	0.423	0.558	0.611	0.523	0.691	0.433	0.46
			Cervical Squamous Cell Carcinoma and Endocervical Adenocarcinoma vs. Ovarian Serous Cystadenocarcinoma	0	0	0.001	0.004	0	0.994	0.233	0
			Cervical Squamous Cell Carcinoma and Endocervical Adenocarcinoma vs. Pancreatic Adenocarcinoma	0.213	0.182	0.424	0.625	0.337	0.868	0.031	0.246
			Cervical Squamous Cell Carcinoma and Endocervical Adenocarcinoma vs. Pheochromocytoma and Paraganglioma	0.228	0.173	0.548	0.757	0.427	0.931	0.006	0.254
			Cervical Squamous Cell Carcinoma and Endocervical Adenocarcinoma vs. Prostate Adenocarcinoma	0.676	0.735	0.732	0.659	0.871	0.466	0.535	0.768
			Cervical Squamous Cell Carcinoma and Endocervical Adenocarcinoma vs. Rectum Adenocarcinoma	0.684	0.519	0.735	0.733	0.502	0.145	0.804	0.525
			Cervical Squamous Cell Carcinoma and Endocervical Adenocarcinoma vs. Sarcoma	0.331	0.314	0.538	0.544	0.504	0.826	0.143	0.395
			Cervical Squamous Cell Carcinoma and Endocervical Adenocarcinoma vs. Skin Cutaneous Melanoma	0.418	0.414	0.439	0.472	0.461	0.491	0.388	0.427
			Cervical Squamous Cell Carcinoma and Endocervical Adenocarcinoma vs. Stomach Adenocarcinoma	0	0	0	0.004	0	1	0.334	0
			Cervical Squamous Cell Carcinoma and Endocervical Adenocarcinoma vs. Testicular Germ Cell Tumors	0.085	0.051	0.423	0.853	0.197	0.988	0	0.1
			Cervical Squamous Cell Carcinoma and Endocervical Adenocarcinoma vs. Thymoma	0.292	0.219	0.57	0.772	0.412	0.939	0.004	0.287
			Cervical Squamous Cell Carcinoma and Endocervical Adenocarcinoma vs. Thyroid Carcinoma	0.278	0.282	0.375	0.479	0.383	0.785	0.725	0.311
			Cervical Squamous Cell Carcinoma and Endocervical Adenocarcinoma vs. Uterine Carcinosarcoma	0.444	0.421	0.525	0.587	0.472	0.925	0.51506	0.428715
			Cervical Squamous Cell Carcinoma and Endocervical Adenocarcinoma vs. Uterine Corpus Endometrial Carcinoma	0	0	0.009	0.045	0.002	0.993	0.642	0.001
			Cervical Squamous Cell Carcinoma and Endocervical Adenocarcinoma vs. Uveal Melanoma	0.287	0.184	0.535	0.73	0.332	0.856	0.004004	0.279279
			Cholangiocarcinoma vs. Colon Adenocarcinoma	0.219	0.011	0.668	0.871	0.089	0.994	0.00707071	0.079798
			Cholangiocarcinoma vs. Esophageal Carcinoma	0.004	0	0.173	0.521	0.003	1	0	0.002
			Cholangiocarcinoma vs. Glioblastoma Multiforme	0.016	0	0.152	0.784	0.006	0.997	0.003	0.005
			Cholangiocarcinoma vs. Head and Neck Squamous Cell Carcinoma	0.567	0.229	0.68	0.734	0.313	0.94	0.333678	0.326446
			Cholangiocarcinoma vs. Kidney Chromophobe	0.48	0.262	0.829	0.906	0.413	0.446	0.618143	0.483122
			Cholangiocarcinoma vs. Kidney Renal Clear Cell Carcinoma	0.183	0.017	0.519	0.771	0.069	0.97	0.0687563	0.0819009
			Cholangiocarcinoma vs. Kidney Renal Papillary Cell Carcinoma	0.489	0.263	0.533	0.591	0.312	0.917	0.6125	0.322917
			Cholangiocarcinoma vs. Liver Hepatocellular Carcinoma	0.602	0.395	0.63	0.637	0.438	0.922	0.655858	0.411088
			Cholangiocarcinoma vs. Lung Adenocarcinoma	0.561	0.292	0.637	0.67	0.375	0.926	0.354232	0.403344
			Cholangiocarcinoma vs. Lung Squamous Cell Carcinoma	0.272	0.061	0.568	0.76	0.164	0.966	0.468367	0.112245
			Cholangiocarcinoma vs. Lymphoid Neoplasm Diffuse Large B-cell Lymphoma	0.499	0.196	0.981	0.707	0.346	0.171	0.267782	0.35251
			Cholangiocarcinoma vs. Mesothelioma	0.429	0.201	0.718	0.796	0.312	0.625	0.502137	0.333333
			Cholangiocarcinoma vs. Ovarian Serous Cystadenocarcinoma	0.001	0	0.046	0.765	0	1	0	0
			Cholangiocarcinoma vs. Pancreatic Adenocarcinoma	0.516	0.325	0.588	0.63	0.388	0.964	0.673891	0.365325
			Cholangiocarcinoma vs. Pheochromocytoma and Paraganglioma	0.328	0.169	0.4	0.537	0.212	0.941	0.68	0.242051
			Cholangiocarcinoma vs. Prostate Adenocarcinoma	0.548	0.256	0.607	0.621	0.313	0.9	0.34607	0.399563
			Cholangiocarcinoma vs. Rectum Adenocarcinoma	0.146	0.021	0.529	0.84	0.058	0.989	0.0150754	0.0592965
			Cholangiocarcinoma vs. Sarcoma	0.532	0.261	0.616	0.663	0.336	0.943	0.591795	0.311795
			Cholangiocarcinoma vs. Skin Cutaneous Melanoma	0.454	0.168	0.747	0.792	0.342	0.62	0.354145	0.288639
			Cholangiocarcinoma vs. Stomach Adenocarcinoma	0	0	0.122	0.744	0	1	0	0
			Cholangiocarcinoma vs. Testicular Germ Cell Tumors	0.555	0.599	0.53	0.483	0.698	0.852	0.856684	0.638503
			Cholangiocarcinoma vs. Thymoma	0.349	0.221	0.462	0.55	0.295	0.988	0.770526	0.297895
			Cholangiocarcinoma vs. Thyroid Carcinoma	0.493	0.132	0.699	0.768	0.246	0.961	0.07892	0.273105
			Cholangiocarcinoma vs. Uterine Carcinosarcoma	0.555	0.308	0.961	0.919	0.473	0.654	0.433824	0.539916
			Cholangiocarcinoma vs. Uterine Corpus Endometrial Carcinoma	0.028	0	0.461	0.865	0.015	0.998	0.001001	0.00600601
			Cholangiocarcinoma vs. Uveal Melanoma	0.456	0.312	0.7	0.697	0.467	0.668	0.775026	0.46646
			Colon Adenocarcinoma vs. Esophageal Carcinoma	0.83	0.632	0.772	0.966	0.5	0.109	0.561	0.611
			Colon Adenocarcinoma vs. Glioblastoma Multiforme	0.628	0.629	0.708	0.714	0.763	0.786	0.653	0.661
			Colon Adenocarcinoma vs. Head and Neck Squamous Cell Carcinoma	0.018	0.016	0.069	0.115	0.059	0.985	0.646	0.039
			Colon Adenocarcinoma vs. Kidney Chromophobe	0.1	0.038	0.515	0.81	0.177	0.973	0	0.105
			Colon Adenocarcinoma vs. Kidney Renal Clear Cell Carcinoma	0.761	0.605	0.885	0.723	0.689	0.02	0.653	0.663
			Colon Adenocarcinoma vs. Kidney Renal Papillary Cell Carcinoma	0.003	0.002	0.06	0.303	0.026	0.996	0.322	0.009
			Colon Adenocarcinoma vs. Liver Hepatocellular Carcinoma	0	0	0.049	0.163	0.027	0.996	0.452	0.008
			Colon Adenocarcinoma vs. Lung Adenocarcinoma	0.022	0.016	0.074	0.125	0.056	0.984	0.991	0.036
			Colon Adenocarcinoma vs. Lung Squamous Cell Carcinoma	0.024	0.015	0.121	0.251	0.084	0.996	0.496	0.043
			Colon Adenocarcinoma vs. Lymphoid Neoplasm Diffuse Large B-cell Lymphoma	0.307	0.236	0.583	0.748	0.35	0.855	0.028028	0.286286
			Colon Adenocarcinoma vs. Mesothelioma	0.073	0.032	0.404	0.773	0.168	0.982	0	0.097
			Colon Adenocarcinoma vs. Ovarian Serous Cystadenocarcinoma	0.022	0.021	0.028	0.034	0.029	0.349	0.06	0.026
			Colon Adenocarcinoma vs. Pancreatic Adenocarcinoma	0.004	0.002	0.134	0.588	0.034	0.997	0	0.013
			Colon Adenocarcinoma vs. Pheochromocytoma and Paraganglioma	0.005	0	0.176	0.691	0.048	0.999	0	0.018
			Colon Adenocarcinoma vs. Prostate Adenocarcinoma	0.014	0.014	0.048	0.091	0.035	0.991	0.562	0.027
			Colon Adenocarcinoma vs. Rectum Adenocarcinoma	0.248	0.218	0.368	0.506	0.313	0.879	0.675	0.261
			Colon Adenocarcinoma vs. Sarcoma	0.007	0.002	0.084	0.359	0.037	0.998	0.136	0.022
			Colon Adenocarcinoma vs. Skin Cutaneous Melanoma	0.054	0.033	0.295	0.63	0.139	0.957	0	0.08
			Colon Adenocarcinoma vs. Stomach Adenocarcinoma	0.01	0.009	0.029	0.043	0.024	0.239	0.093	0.015
			Colon Adenocarcinoma vs. Testicular Germ Cell Tumors	0.002	0	0.237	0.838	0.025	1	0	0.006
			Colon Adenocarcinoma vs. Thymoma	0.01	0.002	0.326	0.801	0.085	0.997	0	0.03
			Colon Adenocarcinoma vs. Thyroid Carcinoma	0.128	0.125	0.235	0.267	0.235	0.944	0.904	0.173
			Colon Adenocarcinoma vs. Uterine Carcinosarcoma	0.122	0.04	0.473	0.747	0.184	0.991	0.003	0.113
			Colon Adenocarcinoma vs. Uterine Corpus Endometrial Carcinoma	0.103	0.11	0.15	0.139	0.152	0.879	0.234	0.129
			Colon Adenocarcinoma vs. Uveal Melanoma	0.031	0.004	0.417	0.843	0.091	0.993	0	0.046
			Esophageal Carcinoma vs. Glioblastoma Multiforme	0.109	0.035	0.177	0.811	0.044	0.053	0.502	0.043
			Esophageal Carcinoma vs. Head and Neck Squamous Cell Carcinoma	0.318	0.127	0.363	0.962	0.109	0.014	0.453	0.117
			Esophageal Carcinoma vs. Kidney Chromophobe	0	0	0.046	0.274	0	1	0	0
			Esophageal Carcinoma vs. Kidney Renal Clear Cell Carcinoma	0.887	0.685	0.839	0.968	0.512	0.053	0.635	0.642
			Esophageal Carcinoma vs. Kidney Renal Papillary Cell Carcinoma	0.005	0	0.064	0.5	0.008	0.001	0.998	0.002
			Esophageal Carcinoma vs. Liver Hepatocellular Carcinoma	0.031	0.005	0.128	0.722	0.015	0.002	0.89	0.005
			Esophageal Carcinoma vs. Lung Adenocarcinoma	0.277	0.112	0.343	0.95	0.099	0.017	0.581	0.1
			Esophageal Carcinoma vs. Lung Squamous Cell Carcinoma	0.239	0.069	0.319	0.973	0.068	0.006	0.76	0.065
			Esophageal Carcinoma vs. Lymphoid Neoplasm Diffuse Large B-cell Lymphoma	0	0	0.06	0.192	0.002	0.997	0.006	0.001
			Esophageal Carcinoma vs. Mesothelioma	0	0	0.033	0.275	0.001	0.999	0.061	0
			Esophageal Carcinoma vs. Ovarian Serous Cystadenocarcinoma	0.98	0.995	0.97	0.934	0.977	0.1	0.992	0.993
			Esophageal Carcinoma vs. Pancreatic Adenocarcinoma	0	0	0.015	0.156	0.002	0.002	0.235	0
			Esophageal Carcinoma vs. Pheochromocytoma and Paraganglioma	0	0	0.009	0.24	0.001	0.001	0.135	0
			Esophageal Carcinoma vs. Prostate Adenocarcinoma	0.251	0.085	0.308	0.943	0.072	0.016	0.406	0.077
			Esophageal Carcinoma vs. Rectum Adenocarcinoma	0.008	0.003	0.043	0.285	0.016	0.007	0.664	0.007
			Esophageal Carcinoma vs. Sarcoma	0.006	0.001	0.047	0.399	0.007	0	0.71	0.003
			Esophageal Carcinoma vs. Skin Cutaneous Melanoma	0	0	0.015	0.169	0.002	0.999	0.131	0
			Esophageal Carcinoma vs. Stomach Adenocarcinoma	0.788	0.79	0.791	0.777	0.824	0.524	0.874	0.788
			Esophageal Carcinoma vs. Testicular Germ Cell Tumors	0	0	0.019	0.344	0.001	0.001	0	0
			Esophageal Carcinoma vs. Thymoma	0	0	0.014	0.273	0.002	0.689	0	0
			Esophageal Carcinoma vs. Thyroid Carcinoma	0.406	0.192	0.442	0.988	0.177	0.049	0.568	0.199
			Esophageal Carcinoma vs. Uterine Carcinosarcoma	0.001	0.001	0.062	0.234	0.004	1	0.002	0.001
			Esophageal Carcinoma vs. Uterine Corpus Endometrial Carcinoma	0.944	0.97	0.963	0.884	0.854	0.488	0.856	0.968
			Esophageal Carcinoma vs. Uveal Melanoma	0	0	0.035	0.313	0.001	1	0	0
			Glioblastoma Multiforme vs. Head and Neck Squamous Cell Carcinoma	0.408	0.201	0.389	0.961	0.162	0.052	0.352	0.206
			Glioblastoma Multiforme vs. Kidney Chromophobe	0.001	0.001	0.088	0.457	0.008	0.991	0	0.003
			Glioblastoma Multiforme vs. Kidney Renal Clear Cell Carcinoma	0.962	0.97	0.931	0.895	0.985	0.141	0.873	0.965
			Glioblastoma Multiforme vs. Kidney Renal Papillary Cell Carcinoma	0	0	0.026	0.124	0.009	0.293	0.514	0.002
			Glioblastoma Multiforme vs. Liver Hepatocellular Carcinoma	0.005	0.001	0.042	0.414	0.014	0.005	0.722	0.006
			Glioblastoma Multiforme vs. Lung Adenocarcinoma	0.4	0.196	0.399	0.957	0.157	0.06	0.637	0.206
			Glioblastoma Multiforme vs. Lung Squamous Cell Carcinoma	0.416	0.178	0.484	0.913	0.184	0.01	0.848	0.206
			Glioblastoma Multiforme vs. Lymphoid Neoplasm Diffuse Large B-cell Lymphoma	0.011	0.007	0.076	0.279	0.027	0.825	0.031	0.02
			Glioblastoma Multiforme vs. Mesothelioma	0.001	0	0.071	0.317	0.013	0.982	0.003	0.007
			Glioblastoma Multiforme vs. Ovarian Serous Cystadenocarcinoma	0	0	0.008	0.021	0.003	0.838	0.235	0
			Glioblastoma Multiforme vs. Pancreatic Adenocarcinoma	0	0	0.024	0.243	0.006	0.997	0.003	0.002
			Glioblastoma Multiforme vs. Pheochromocytoma and Paraganglioma	0.001	0	0.019	0.303	0.004	1	0	0.001
			Glioblastoma Multiforme vs. Prostate Adenocarcinoma	0.362	0.188	0.35	0.977	0.143	0.079	0.305	0.193
			Glioblastoma Multiforme vs. Rectum Adenocarcinoma	0.041	0.043	0.101	0.146	0.09	0.751	0.961	0.06
			Glioblastoma Multiforme vs. Sarcoma	0.002	0.001	0.017	0.112	0.007	0.979	0.207	0.003
			Glioblastoma Multiforme vs. Skin Cutaneous Melanoma	0.003	0.002	0.041	0.195	0.011	0.947	0.003	0.006
			Glioblastoma Multiforme vs. Stomach Adenocarcinoma	0	0	0.008	0.015	0.004	0.99	0.265	0.002
			Glioblastoma Multiforme vs. Testicular Germ Cell Tumors	0	0	0.046	0.539	0.006	1	0	0.003
			Glioblastoma Multiforme vs. Thymoma	0	0	0.071	0.444	0.006	1	0	0.001
			Glioblastoma Multiforme vs. Thyroid Carcinoma	0.725	0.507	0.67	0.878	0.41	0.209	0.557	0.514
			Glioblastoma Multiforme vs. Uterine Carcinosarcoma	0.005	0	0.103	0.372	0.016	0.999	0.002	0.006
			Glioblastoma Multiforme vs. Uterine Corpus Endometrial Carcinoma	0.081	0.07	0.201	0.292	0.166	0.969	0.709	0.106
			Glioblastoma Multiforme vs. Uveal Melanoma	0	0	0.106	0.565	0.002	0.997	0	0.001
			Head and Neck Squamous Cell Carcinoma vs. Kidney Chromophobe	0.565	0.498	0.651	0.666	0.577	0.785	0.38978	0.514028
			Head and Neck Squamous Cell Carcinoma vs. Kidney Renal Clear Cell Carcinoma	0.111	0.12	0.132	0.157	0.138	0.686	0.272	0.124
			Head and Neck Squamous Cell Carcinoma vs. Kidney Renal Papillary Cell Carcinoma	0.305	0.291	0.435	0.578	0.387	0.779	0.242	0.319
			Head and Neck Squamous Cell Carcinoma vs. Liver Hepatocellular Carcinoma	0.213	0.197	0.338	0.442	0.306	0.838	0.174	0.225
			Head and Neck Squamous Cell Carcinoma vs. Lung Adenocarcinoma	0.863	0.821	0.912	0.961	0.879	0.911	0.611	0.853
			Head and Neck Squamous Cell Carcinoma vs. Lung Squamous Cell Carcinoma	0.862	0.884	0.691	0.795	0.717	0.844	0.168	0.823
			Head and Neck Squamous Cell Carcinoma vs. Lymphoid Neoplasm Diffuse Large B-cell Lymphoma	0.785	0.828	0.645	0.446	0.8	0.378	0.800202	0.80222
			Head and Neck Squamous Cell Carcinoma vs. Mesothelioma	0.568	0.546	0.614	0.631	0.584	0.661	0.521	0.541
			Head and Neck Squamous Cell Carcinoma vs. Ovarian Serous Cystadenocarcinoma	0	0	0	0.001	0	0.985	0.056	0
			Head and Neck Squamous Cell Carcinoma vs. Pancreatic Adenocarcinoma	0.305	0.253	0.505	0.703	0.395	0.848	0.043	0.314
			Head and Neck Squamous Cell Carcinoma vs. Pheochromocytoma and Paraganglioma	0.293	0.233	0.601	0.841	0.445	0.934	0.007	0.29
			Head and Neck Squamous Cell Carcinoma vs. Prostate Adenocarcinoma	0.793	0.819	0.815	0.741	0.838	0.722	0.856	0.807
			Head and Neck Squamous Cell Carcinoma vs. Rectum Adenocarcinoma	0.932	0.978	0.905	0.809	0.895	0.169	0.47	0.995
			Head and Neck Squamous Cell Carcinoma vs. Sarcoma	0.338	0.314	0.458	0.625	0.41	0.765	0.087	0.352
			Head and Neck Squamous Cell Carcinoma vs. Skin Cutaneous Melanoma	0.587	0.576	0.557	0.504	0.575	0.474	0.499499	0.558559
			Head and Neck Squamous Cell Carcinoma vs. Stomach Adenocarcinoma	0	0	0	0.001	0	1	0.086	0
			Head and Neck Squamous Cell Carcinoma vs. Testicular Germ Cell Tumors	0.107	0.055	0.523	0.904	0.194	0.991	0	0.107
			Head and Neck Squamous Cell Carcinoma vs. Thymoma	0.423	0.304	0.673	0.815	0.464	0.937	0.014	0.362
			Head and Neck Squamous Cell Carcinoma vs. Thyroid Carcinoma	0.427	0.428	0.493	0.652	0.462	0.251	0.714	0.419
			Head and Neck Squamous Cell Carcinoma vs. Uterine Carcinosarcoma	0.566	0.549	0.581	0.546	0.561	0.928	0.609218	0.538076
			Head and Neck Squamous Cell Carcinoma vs. Uterine Corpus Endometrial Carcinoma	0	0	0.003	0.015	0.003	0.997	0.195	0
			Head and Neck Squamous Cell Carcinoma vs. Uveal Melanoma	0.397	0.245	0.631	0.764	0.39	0.861	0.027	0.342
			Kidney Chromophobe vs. Kidney Renal Clear Cell Carcinoma	0.108	0.06	0.378	0.661	0.161	0.899	0.0710711	0.118118
			Kidney Chromophobe vs. Kidney Renal Papillary Cell Carcinoma	0.636	0.637	0.556	0.474	0.643	0.596	0.653266	0.596985
			Kidney Chromophobe vs. Liver Hepatocellular Carcinoma	0.681	0.705	0.658	0.556	0.682	0.638	0.794383	0.644935
			Kidney Chromophobe vs. Lung Adenocarcinoma	0.574	0.523	0.616	0.606	0.581	0.748	0.438878	0.531062
			Kidney Chromophobe vs. Lung Squamous Cell Carcinoma	0.239	0.208	0.432	0.619	0.32	0.85	0.614	0.218
			Kidney Chromophobe vs. Lymphoid Neoplasm Diffuse Large B-cell Lymphoma	0.977	0.596	0.794	0.458	0.601	0.206	0.702513	0.653266
			Kidney Chromophobe vs. Mesothelioma	0.58	0.602	0.822	0.757	0.746	0.904	0.503	0.646
			Kidney Chromophobe vs. Ovarian Serous Cystadenocarcinoma	0	0	0.018	0.148	0	1	0	0
			Kidney Chromophobe vs. Pancreatic Adenocarcinoma	0.633	0.687	0.593	0.486	0.806	0.577	0.82347	0.653962
			Kidney Chromophobe vs. Pheochromocytoma and Paraganglioma	0.523	0.615	0.418	0.353	0.633	0.469	0.838516	0.563691
			Kidney Chromophobe vs. Prostate Adenocarcinoma	0.592	0.537	0.638	0.606	0.589	0.675	0.352764	0.565829
			Kidney Chromophobe vs. Rectum Adenocarcinoma	0.086	0.045	0.378	0.716	0.129	0.973	0.027	0.093
			Kidney Chromophobe vs. Sarcoma	0.615	0.615	0.61	0.556	0.661	0.674	0.754755	0.56957
			Kidney Chromophobe vs. Skin Cutaneous Melanoma	0.512	0.486	0.812	0.731	0.781	0.937	0.372	0.571
			Kidney Chromophobe vs. Stomach Adenocarcinoma	0	0	0.034	0.251	0	1	0	0
			Kidney Chromophobe vs. Testicular Germ Cell Tumors	0.843	0.809	0.601	0.289	0.594	0.184	0.990872	0.725152
			Kidney Chromophobe vs. Thymoma	0.55	0.711	0.49	0.385	0.824	0.394	0.868606	0.707121
			Kidney Chromophobe vs. Thyroid Carcinoma	0.341	0.234	0.601	0.783	0.361	0.896	0.0411234	0.284855
			Kidney Chromophobe vs. Uterine Carcinosarcoma	0.735	0.925	0.745	0.683	0.916	0.428	0.886432	0.932663
			Kidney Chromophobe vs. Uterine Corpus Endometrial Carcinoma	0	0	0.182	0.705	0.012	0.999	0	0
			Kidney Chromophobe vs. Uveal Melanoma	0.921	0.775	0.869	0.633	0.755	0.654	0.747495	0.854709
			Kidney Renal Clear Cell Carcinoma vs. Kidney Renal Papillary Cell Carcinoma	0.014	0.013	0.088	0.281	0.052	0.913	0.355	0.031
			Kidney Renal Clear Cell Carcinoma vs. Liver Hepatocellular Carcinoma	0.007	0.005	0.044	0.148	0.03	0.921	0.489	0.017
			Kidney Renal Clear Cell Carcinoma vs. Lung Adenocarcinoma	0.075	0.074	0.106	0.146	0.101	0.724	0.609	0.097
			Kidney Renal Clear Cell Carcinoma vs. Lung Squamous Cell Carcinoma	0.134	0.126	0.25	0.369	0.203	0.891	0.65	0.16
			Kidney Renal Clear Cell Carcinoma vs. Lymphoid Neoplasm Diffuse Large B-cell Lymphoma	0.355	0.416	0.381	0.429	0.422	0.494	0.713	0.417
			Kidney Renal Clear Cell Carcinoma vs. Mesothelioma	0.107	0.08	0.32	0.567	0.174	0.825	0.228	0.132
			Kidney Renal Clear Cell Carcinoma vs. Ovarian Serous Cystadenocarcinoma	0.003	0.002	0.01	0.128	0.006	0.038	0.152	0.002
			Kidney Renal Clear Cell Carcinoma vs. Pancreatic Adenocarcinoma	0.015	0.013	0.127	0.478	0.068	0.937	0.004	0.042
			Kidney Renal Clear Cell Carcinoma vs. Pheochromocytoma and Paraganglioma	0.013	0.006	0.174	0.689	0.053	0.974	0	0.02
			Kidney Renal Clear Cell Carcinoma vs. Prostate Adenocarcinoma	0.068	0.078	0.09	0.098	0.093	0.649	0.174	0.086
			Kidney Renal Clear Cell Carcinoma vs. Rectum Adenocarcinoma	0.669	0.671	0.631	0.569	0.647	0.296	0.832	0.662
			Kidney Renal Clear Cell Carcinoma vs. Sarcoma	0.021	0.02	0.095	0.312	0.056	0.911	0.108	0.041
			Kidney Renal Clear Cell Carcinoma vs. Skin Cutaneous Melanoma	0.101	0.089	0.214	0.384	0.146	0.669	0.208	0.143
			Kidney Renal Clear Cell Carcinoma vs. Stomach Adenocarcinoma	0.008	0.001	0.035	0.398	0.006	0.004	0.223	0.002
			Kidney Renal Clear Cell Carcinoma vs. Testicular Germ Cell Tumors	0.003	0	0.216	0.849	0.034	0.998	0	0.01
			Kidney Renal Clear Cell Carcinoma vs. Thymoma	0.027	0.009	0.307	0.751	0.098	0.978	0	0.044
			Kidney Renal Clear Cell Carcinoma vs. Thyroid Carcinoma	0.444	0.454	0.428	0.443	0.458	0.363	0.535	0.466
			Kidney Renal Clear Cell Carcinoma vs. Uterine Carcinosarcoma	0.133	0.086	0.286	0.518	0.16	0.967	0.33033	0.132132
			Kidney Renal Clear Cell Carcinoma vs. Uterine Corpus Endometrial Carcinoma	0.027	0.018	0.078	0.283	0.053	0.009	0.417	0.035
			Kidney Renal Clear Cell Carcinoma vs. Uveal Melanoma	0.035	0.013	0.325	0.718	0.075	0.922	0	0.051
			Kidney Renal Papillary Cell Carcinoma vs. Liver Hepatocellular Carcinoma	0.662	0.765	0.763	0.578	0.912	0.501	0.83	0.79
			Kidney Renal Papillary Cell Carcinoma vs. Lung Adenocarcinoma	0.358	0.358	0.475	0.576	0.457	0.78	0.415	0.373
			Kidney Renal Papillary Cell Carcinoma vs. Lung Squamous Cell Carcinoma	0.146	0.149	0.217	0.316	0.215	0.677	0.714	0.155
			Kidney Renal Papillary Cell Carcinoma vs. Lymphoid Neoplasm Diffuse Large B-cell Lymphoma	0.843	0.894	0.609	0.344	0.929	0.232	0.852376	0.877654
			Kidney Renal Papillary Cell Carcinoma vs. Mesothelioma	0.684	0.712	0.515	0.397	0.707	0.383	0.721443	0.691383
			Kidney Renal Papillary Cell Carcinoma vs. Ovarian Serous Cystadenocarcinoma	0	0	0	0.009	0	1	0.993	0
			Kidney Renal Papillary Cell Carcinoma vs. Pancreatic Adenocarcinoma	0.456	0.453	0.534	0.518	0.584	0.569	0.305	0.481
			Kidney Renal Papillary Cell Carcinoma vs. Pheochromocytoma and Paraganglioma	0.506	0.478	0.709	0.72	0.735	0.732	0.19	0.526
			Kidney Renal Papillary Cell Carcinoma vs. Prostate Adenocarcinoma	0.376	0.373	0.498	0.623	0.489	0.741	0.254	0.407
			Kidney Renal Papillary Cell Carcinoma vs. Rectum Adenocarcinoma	0.207	0.119	0.385	0.826	0.194	0.031	0.559	0.149
			Kidney Renal Papillary Cell Carcinoma vs. Sarcoma	0.847	0.89	0.887	0.665	0.939	0.516	0.585	0.926
			Kidney Renal Papillary Cell Carcinoma vs. Skin Cutaneous Melanoma	0.754	0.783	0.566	0.331	0.75	0.227	0.785	0.768
			Kidney Renal Papillary Cell Carcinoma vs. Stomach Adenocarcinoma	0	0	0	0.017	0	1	0.882	0
			Kidney Renal Papillary Cell Carcinoma vs. Testicular Germ Cell Tumors	0.171	0.105	0.472	0.789	0.245	0.954	0.034	0.157
			Kidney Renal Papillary Cell Carcinoma vs. Thymoma	0.557	0.474	0.65	0.662	0.622	0.776	0.225	0.512
			Kidney Renal Papillary Cell Carcinoma vs. Thyroid Carcinoma	0.107	0.097	0.251	0.507	0.206	0.957	0.23	0.135
			Kidney Renal Papillary Cell Carcinoma vs. Uterine Carcinosarcoma	0.618	0.679	0.47	0.375	0.627	0.847	0.770854	0.624121
			Kidney Renal Papillary Cell Carcinoma vs. Uterine Corpus Endometrial Carcinoma	0	0	0.001	0.063	0	1	0.869	0
			Kidney Renal Papillary Cell Carcinoma vs. Uveal Melanoma	0.464	0.397	0.519	0.585	0.459	0.656	0.298298	0.43043
			Liver Hepatocellular Carcinoma vs. Lung Adenocarcinoma	0.297	0.302	0.412	0.482	0.414	0.792	0.373	0.332
			Liver Hepatocellular Carcinoma vs. Lung Squamous Cell Carcinoma	0.104	0.1	0.162	0.226	0.167	0.677	0.773	0.118
			Liver Hepatocellular Carcinoma vs. Lymphoid Neoplasm Diffuse Large B-cell Lymphoma	0.838	0.906	0.656	0.382	0.924	0.237	0.908444	0.872838
			Liver Hepatocellular Carcinoma vs. Mesothelioma	0.764	0.787	0.669	0.53	0.799	0.445	0.846	0.757
			Liver Hepatocellular Carcinoma vs. Ovarian Serous Cystadenocarcinoma	0	0	0	0.002	0	1	0.64	0
			Liver Hepatocellular Carcinoma vs. Pancreatic Adenocarcinoma	0.554	0.553	0.607	0.607	0.655	0.608	0.405	0.563
			Liver Hepatocellular Carcinoma vs. Pheochromocytoma and Paraganglioma	0.565	0.537	0.712	0.767	0.705	0.781	0.203	0.558
			Liver Hepatocellular Carcinoma vs. Prostate Adenocarcinoma	0.343	0.35	0.489	0.539	0.485	0.728	0.232	0.388
			Liver Hepatocellular Carcinoma vs. Rectum Adenocarcinoma	0.559	0.308	0.626	0.777	0.28	0.026	0.803	0.31
			Liver Hepatocellular Carcinoma vs. Sarcoma	0.669	0.734	0.72	0.604	0.873	0.486	0.46	0.77
			Liver Hepatocellular Carcinoma vs. Skin Cutaneous Melanoma	0.77	0.805	0.621	0.426	0.77	0.224	0.934	0.765
			Liver Hepatocellular Carcinoma vs. Stomach Adenocarcinoma	0	0	0	0.007	0	1	0.671	0
			Liver Hepatocellular Carcinoma vs. Testicular Germ Cell Tumors	0.243	0.141	0.572	0.851	0.353	0.969	0.023	0.198
			Liver Hepatocellular Carcinoma vs. Thymoma	0.597	0.55	0.677	0.706	0.65	0.824	0.218	0.565
			Liver Hepatocellular Carcinoma vs. Thyroid Carcinoma	0.067	0.06	0.177	0.318	0.156	0.952	0.303	0.092
			Liver Hepatocellular Carcinoma vs. Uterine Carcinosarcoma	0.685	0.729	0.569	0.43	0.691	0.878	0.855131	0.676056
			Liver Hepatocellular Carcinoma vs. Uterine Corpus Endometrial Carcinoma	0	0	0.001	0.028	0	1	0.961	0
			Liver Hepatocellular Carcinoma vs. Uveal Melanoma	0.568	0.516	0.618	0.633	0.566	0.71	0.305	0.54
			Lung Adenocarcinoma vs. Lung Squamous Cell Carcinoma	0.76	0.74	0.644	0.78	0.633	0.773	0.412	0.715
			Lung Adenocarcinoma vs. Lymphoid Neoplasm Diffuse Large B-cell Lymphoma	0.776	0.832	0.616	0.446	0.792	0.352	0.80426	0.802231
			Lung Adenocarcinoma vs. Mesothelioma	0.58	0.58	0.608	0.578	0.603	0.627	0.629	0.571
			Lung Adenocarcinoma vs. Ovarian Serous Cystadenocarcinoma	0	0	0	0.001	0	0.988	0.133	0
			Lung Adenocarcinoma vs. Pancreatic Adenocarcinoma	0.344	0.314	0.501	0.669	0.425	0.804	0.089	0.355
			Lung Adenocarcinoma vs. Pheochromocytoma and Paraganglioma	0.328	0.288	0.578	0.785	0.469	0.908	0.031	0.343
			Lung Adenocarcinoma vs. Prostate Adenocarcinoma	0.889	0.943	0.89	0.791	0.94	0.636	0.537	0.923
			Lung Adenocarcinoma vs. Rectum Adenocarcinoma	0.949	0.984	0.928	0.8	0.836	0.115	0.707	0.974
			Lung Adenocarcinoma vs. Sarcoma	0.378	0.358	0.487	0.594	0.449	0.734	0.22	0.391
			Lung Adenocarcinoma vs. Skin Cutaneous Melanoma	0.583	0.6	0.536	0.481	0.581	0.426	0.628629	0.584585
			Lung Adenocarcinoma vs. Stomach Adenocarcinoma	0	0	0	0.001	0	1	0.203	0
			Lung Adenocarcinoma vs. Testicular Germ Cell Tumors	0.126	0.067	0.545	0.878	0.25	0.984	0	0.136
			Lung Adenocarcinoma vs. Thymoma	0.466	0.375	0.648	0.786	0.512	0.913	0.028028	0.44044
			Lung Adenocarcinoma vs. Thyroid Carcinoma	0.338	0.315	0.467	0.667	0.392	0.2	0.904	0.336
			Lung Adenocarcinoma vs. Uterine Carcinosarcoma	0.569	0.569	0.557	0.527	0.581	0.898	0.656971	0.548646
			Lung Adenocarcinoma vs. Uterine Corpus Endometrial Carcinoma	0	0	0.002	0.015	0	0.995	0.417	0
			Lung Adenocarcinoma vs. Uveal Melanoma	0.389	0.297	0.601	0.746	0.412	0.832	0.047047	0.367367
			Lung Squamous Cell Carcinoma vs. Lymphoid Neoplasm Diffuse Large B-cell Lymphoma	0.502	0.616	0.491	0.442	0.582	0.344	0.936683	0.563819
			Lung Squamous Cell Carcinoma vs. Mesothelioma	0.319	0.341	0.414	0.524	0.393	0.603	0.811	0.353
			Lung Squamous Cell Carcinoma vs. Ovarian Serous Cystadenocarcinoma	0	0	0	0.006	0	0.999	0.417	0
			Lung Squamous Cell Carcinoma vs. Pancreatic Adenocarcinoma	0.093	0.088	0.232	0.444	0.173	0.768	0.253	0.115
			Lung Squamous Cell Carcinoma vs. Pheochromocytoma and Paraganglioma	0.092	0.075	0.316	0.632	0.188	0.891	0.09	0.112
			Lung Squamous Cell Carcinoma vs. Prostate Adenocarcinoma	0.686	0.727	0.567	0.591	0.605	0.929	0.208	0.673
			Lung Squamous Cell Carcinoma vs. Rectum Adenocarcinoma	0.875	0.928	0.754	0.572	0.966	0.07	0.948	0.917
			Lung Squamous Cell Carcinoma vs. Sarcoma	0.151	0.147	0.234	0.317	0.209	0.622	0.456	0.174
			Lung Squamous Cell Carcinoma vs. Skin Cutaneous Melanoma	0.29	0.313	0.312	0.349	0.327	0.418	0.803	0.296
			Lung Squamous Cell Carcinoma vs. Stomach Adenocarcinoma	0	0	0	0.004	0	1	0.489	0
			Lung Squamous Cell Carcinoma vs. Testicular Germ Cell Tumors	0.016	0.003	0.284	0.746	0.068	0.987	0	0.021
			Lung Squamous Cell Carcinoma vs. Thymoma	0.156	0.109	0.408	0.679	0.23	0.921	0.04	0.16
			Lung Squamous Cell Carcinoma vs. Thyroid Carcinoma	0.461	0.428	0.694	0.84	0.618	0.427	0.351	0.487
			Lung Squamous Cell Carcinoma vs. Uterine Carcinosarcoma	0.247	0.258	0.392	0.536	0.304	0.932	0.844378	0.232932
			Lung Squamous Cell Carcinoma vs. Uterine Corpus Endometrial Carcinoma	0	0	0.005	0.034	0	0.994	0.805	0
			Lung Squamous Cell Carcinoma vs. Uveal Melanoma	0.122	0.077	0.382	0.651	0.191	0.857	0.051	0.129
			Lymphoid Neoplasm Diffuse Large B-cell Lymphoma vs. Mesothelioma	0.774	0.972	0.694	0.377	0.768	0.287	0.846847	0.925926
			Lymphoid Neoplasm Diffuse Large B-cell Lymphoma vs. Ovarian Serous Cystadenocarcinoma	0	0	0.022	0.091	0.002	0.966	0	0
			Lymphoid Neoplasm Diffuse Large B-cell Lymphoma vs. Pancreatic Adenocarcinoma	0.812	0.928	0.587	0.331	0.83	0.17	0.944779	0.922691
			Lymphoid Neoplasm Diffuse Large B-cell Lymphoma vs. Pheochromocytoma and Paraganglioma	0.808	0.925	0.477	0.249	0.929	0.111	0.942656	0.921529
			Lymphoid Neoplasm Diffuse Large B-cell Lymphoma vs. Prostate Adenocarcinoma	0.801	0.84	0.62	0.403	0.827	0.346	0.688776	0.816327
			Lymphoid Neoplasm Diffuse Large B-cell Lymphoma vs. Rectum Adenocarcinoma	0.31	0.316	0.456	0.577	0.39	0.717	0.589	0.33
			Lymphoid Neoplasm Diffuse Large B-cell Lymphoma vs. Sarcoma	0.791	0.875	0.611	0.382	0.924	0.212	0.926485	0.837865
			Lymphoid Neoplasm Diffuse Large B-cell Lymphoma vs. Skin Cutaneous Melanoma	0.766	0.923	0.749	0.497	0.796	0.408	0.900702	0.961886
			Lymphoid Neoplasm Diffuse Large B-cell Lymphoma vs. Stomach Adenocarcinoma	0	0	0.042	0.184	0	0.996	0.004	0
			Lymphoid Neoplasm Diffuse Large B-cell Lymphoma vs. Testicular Germ Cell Tumors	0.914	0.646	0.614	0.259	0.417	0.121	0.943064	0.576605
			Lymphoid Neoplasm Diffuse Large B-cell Lymphoma vs. Thymoma	0.79	0.948	0.511	0.273	0.718	0.127	0.9909	0.918099
			Lymphoid Neoplasm Diffuse Large B-cell Lymphoma vs. Thyroid Carcinoma	0.608	0.602	0.651	0.636	0.617	0.588	0.541962	0.590495
			Lymphoid Neoplasm Diffuse Large B-cell Lymphoma vs. Uterine Carcinosarcoma	0.871	0.633	0.982	0.671	0.588	0.068	0.725176	0.667001
			Lymphoid Neoplasm Diffuse Large B-cell Lymphoma vs. Uterine Corpus Endometrial Carcinoma	0.017	0.005	0.279	0.648	0.06	0.96	0.001	0.027
			Lymphoid Neoplasm Diffuse Large B-cell Lymphoma vs. Uveal Melanoma	0.924	0.524	0.708	0.327	0.446	0.18	0.647236	0.60603
			Mesothelioma vs. Ovarian Serous Cystadenocarcinoma	0	0	0.008	0.114	0.001	1	0.001	0
			Mesothelioma vs. Pancreatic Adenocarcinoma	0.724	0.825	0.628	0.431	0.972	0.378	0.879	0.825
			Mesothelioma vs. Pheochromocytoma and Paraganglioma	0.702	0.806	0.458	0.272	0.833	0.264	0.913914	0.794795
			Mesothelioma vs. Prostate Adenocarcinoma	0.652	0.63	0.671	0.558	0.67	0.555	0.432866	0.640281
			Mesothelioma vs. Rectum Adenocarcinoma	0.109	0.081	0.344	0.643	0.192	0.929	0.136	0.133
			Mesothelioma vs. Sarcoma	0.666	0.71	0.588	0.481	0.746	0.465	0.862	0.676
			Mesothelioma vs. Skin Cutaneous Melanoma	0.718	0.79	0.995	0.913	0.998	0.973	0.738	0.854
			Mesothelioma vs. Stomach Adenocarcinoma	0	0	0.01	0.185	0	1	0.027	0
			Mesothelioma vs. Testicular Germ Cell Tumors	0.919	0.423	0.761	0.277	0.43	0.156	0.5996	0.423423
			Mesothelioma vs. Thymoma	0.769	0.932	0.625	0.352	0.932	0.283	0.712713	0.952953
			Mesothelioma vs. Thyroid Carcinoma	0.373	0.312	0.576	0.743	0.416	0.838	0.117	0.351
			Mesothelioma vs. Uterine Carcinosarcoma	0.562	0.618	0.62	0.544	0.722	0.658	0.656566	0.647475
			Mesothelioma vs. Uterine Corpus Endometrial Carcinoma	0.002	0	0.123	0.565	0.014	0.996	0.023	0.005
			Mesothelioma vs. Uveal Melanoma	0.52	0.396	0.909	0.882	0.553	0.797	0.266533	0.533066
			Ovarian Serous Cystadenocarcinoma vs. Pancreatic Adenocarcinoma	0	0	0	0.041	0	1	0.025	0
			Ovarian Serous Cystadenocarcinoma vs. Pheochromocytoma and Paraganglioma	0	0	0	0.109	0	1	0.003	0
			Ovarian Serous Cystadenocarcinoma vs. Prostate Adenocarcinoma	0	0	0.001	0.002	0.001	0.979	0.038	0
			Ovarian Serous Cystadenocarcinoma vs. Rectum Adenocarcinoma	0	0	0.001	0.015	0	0.887	0.332	0
			Ovarian Serous Cystadenocarcinoma vs. Sarcoma	0	0	0	0.018	0	1	0.366	0
			Ovarian Serous Cystadenocarcinoma vs. Skin Cutaneous Melanoma	0	0	0.001	0.091	0	0.989	0.005	0
			Ovarian Serous Cystadenocarcinoma vs. Stomach Adenocarcinoma	0.364	0.3	0.488	0.91	0.372	0.028	0.699	0.33
			Ovarian Serous Cystadenocarcinoma vs. Testicular Germ Cell Tumors	0	0	0.006	0.18	0	1	0	0
			Ovarian Serous Cystadenocarcinoma vs. Thymoma	0	0	0.007	0.147	0	1	0	0
			Ovarian Serous Cystadenocarcinoma vs. Thyroid Carcinoma	0	0	0.004	0.008	0.001	0.914	0.101	0
			Ovarian Serous Cystadenocarcinoma vs. Uterine Carcinosarcoma	0	0	0.032	0.11	0	1	0	0
			Ovarian Serous Cystadenocarcinoma vs. Uterine Corpus Endometrial Carcinoma	0.807	0.794	0.682	0.676	0.695	0.972	0.617	0.788
			Ovarian Serous Cystadenocarcinoma vs. Uveal Melanoma	0	0	0.01	0.184	0	1	0	0
			Pancreatic Adenocarcinoma vs. Pheochromocytoma and Paraganglioma	0.937	0.977	0.738	0.647	0.817	0.628	0.609	0.948
			Pancreatic Adenocarcinoma vs. Prostate Adenocarcinoma	0.372	0.329	0.536	0.692	0.458	0.757	0.054	0.379
			Pancreatic Adenocarcinoma vs. Rectum Adenocarcinoma	0.016	0.012	0.167	0.495	0.075	0.999	0.015	0.027
			Pancreatic Adenocarcinoma vs. Sarcoma	0.446	0.466	0.594	0.589	0.643	0.637	0.368	0.494
			Pancreatic Adenocarcinoma vs. Skin Cutaneous Melanoma	0.73	0.89	0.563	0.297	0.981	0.156	0.973	0.915
			Pancreatic Adenocarcinoma vs. Stomach Adenocarcinoma	0	0	0	0.075	0	1	0.122	0
			Pancreatic Adenocarcinoma vs. Testicular Germ Cell Tumors	0.21	0.134	0.677	0.962	0.383	0.622	0.058	0.205
			Pancreatic Adenocarcinoma vs. Thymoma	0.612	0.624	0.833	0.677	0.904	0.8	0.33	0.706
			Pancreatic Adenocarcinoma vs. Thyroid Carcinoma	0.09	0.073	0.311	0.666	0.178	0.96	0.006	0.11
			Pancreatic Adenocarcinoma vs. Uterine Carcinosarcoma	0.589	0.685	0.491	0.408	0.746	0.865	0.911735	0.637914
			Pancreatic Adenocarcinoma vs. Uterine Corpus Endometrial Carcinoma	0	0	0.008	0.259	0.003	0.999	0.105	0
			Pancreatic Adenocarcinoma vs. Uveal Melanoma	0.475	0.429	0.589	0.587	0.586	0.648	0.365	0.489
			Pheochromocytoma and Paraganglioma vs. Prostate Adenocarcinoma	0.39	0.339	0.627	0.769	0.51	0.813	0.037	0.411
			Pheochromocytoma and Paraganglioma vs. Rectum Adenocarcinoma	0.015	0.011	0.213	0.656	0.086	0.951	0.003	0.028
			Pheochromocytoma and Paraganglioma vs. Sarcoma	0.451	0.438	0.754	0.74	0.742	0.809	0.199	0.472
			Pheochromocytoma and Paraganglioma vs. Skin Cutaneous Melanoma	0.721	0.894	0.407	0.185	0.832	0.118	0.992	0.881
			Pheochromocytoma and Paraganglioma vs. Stomach Adenocarcinoma	0	0	0	0.108	0	1	0.049	0
			Pheochromocytoma and Paraganglioma vs. Testicular Germ Cell Tumors	0.123	0.101	0.452	0.774	0.225	0.815	0.124	0.144
			Pheochromocytoma and Paraganglioma vs. Thymoma	0.554	0.583	0.606	0.486	0.711	0.658	0.495	0.647
			Pheochromocytoma and Paraganglioma vs. Thyroid Carcinoma	0.109	0.068	0.413	0.784	0.23	0.976	0	0.138
			Pheochromocytoma and Paraganglioma vs. Uterine Carcinosarcoma	0.552	0.697	0.324	0.247	0.615	0.803	0.915663	0.615462
			Pheochromocytoma and Paraganglioma vs. Uterine Corpus Endometrial Carcinoma	0	0	0.015	0.355	0.001	0.997	0.042	0
			Pheochromocytoma and Paraganglioma vs. Uveal Melanoma	0.37	0.369	0.386	0.435	0.387	0.537	0.508	0.398
			Prostate Adenocarcinoma vs. Rectum Adenocarcinoma	0.948	0.975	0.955	0.817	0.81	0.196	0.454	0.958
			Prostate Adenocarcinoma vs. Sarcoma	0.428	0.399	0.543	0.625	0.499	0.728	0.134	0.444
			Prostate Adenocarcinoma vs. Skin Cutaneous Melanoma	0.623	0.619	0.576	0.461	0.608	0.424	0.409409	0.627628
			Prostate Adenocarcinoma vs. Stomach Adenocarcinoma	0	0	0.001	0.002	0.001	0.999	0.057	0
			Prostate Adenocarcinoma vs. Testicular Germ Cell Tumors	0.18	0.1	0.549	0.842	0.262	0.952	0.001001	0.205205
			Prostate Adenocarcinoma vs. Thymoma	0.505	0.396	0.688	0.752	0.546	0.842	0.0381143	0.476429
			Prostate Adenocarcinoma vs. Thyroid Carcinoma	0.349	0.357	0.412	0.504	0.394	0.484	0.606	0.356
			Prostate Adenocarcinoma vs. Uterine Carcinosarcoma	0.616	0.601	0.549	0.462	0.59	0.836	0.492417	0.609707
			Prostate Adenocarcinoma vs. Uterine Corpus Endometrial Carcinoma	0	0	0.002	0.011	0.001	0.997	0.157	0
			Prostate Adenocarcinoma vs. Uveal Melanoma	0.482	0.358	0.63	0.669	0.477	0.71	0.0634441	0.475327
			Rectum Adenocarcinoma vs. Sarcoma	0.111	0.072	0.308	0.958	0.149	0.034	0.22	0.107
			Rectum Adenocarcinoma vs. Skin Cutaneous Melanoma	0.068	0.057	0.213	0.473	0.126	0.819	0.111	0.088
			Rectum Adenocarcinoma vs. Stomach Adenocarcinoma	0	0	0	0.024	0	0.998	0.455	0
			Rectum Adenocarcinoma vs. Testicular Germ Cell Tumors	0.006	0	0.213	0.846	0.038	0.987	0	0.014
			Rectum Adenocarcinoma vs. Thymoma	0.049	0.026	0.301	0.745	0.114	0.995	0	0.06
			Rectum Adenocarcinoma vs. Thyroid Carcinoma	0.703	0.709	0.729	0.712	0.785	0.436	0.515	0.714
			Rectum Adenocarcinoma vs. Uterine Carcinosarcoma	0.137	0.1	0.368	0.651	0.179	0.995	0.165	0.148
			Rectum Adenocarcinoma vs. Uterine Corpus Endometrial Carcinoma	0.004	0.003	0.04	0.16	0.021	0.985	0.816	0.004
			Rectum Adenocarcinoma vs. Uveal Melanoma	0.039	0.011	0.306	0.802	0.075	0.98	0	0.044
			Sarcoma vs. Skin Cutaneous Melanoma	0.689	0.734	0.537	0.375	0.729	0.231	0.908	0.695
			Sarcoma vs. Stomach Adenocarcinoma	0	0	0	0.025	0	1	0.649	0
			Sarcoma vs. Testicular Germ Cell Tumors	0.142	0.084	0.543	0.848	0.27	0.982	0.018	0.121
			Sarcoma vs. Thymoma	0.513	0.467	0.679	0.735	0.631	0.861	0.192	0.485
			Sarcoma vs. Thyroid Carcinoma	0.111	0.094	0.253	0.525	0.192	0.934	0.09	0.145
			Sarcoma vs. Uterine Carcinosarcoma	0.608	0.65	0.498	0.416	0.657	0.894	0.871743	0.591182
			Sarcoma vs. Uterine Corpus Endometrial Carcinoma	0	0	0.004	0.091	0	0.998	0.574	0
			Sarcoma vs. Uveal Melanoma	0.459	0.37	0.583	0.645	0.472	0.746	0.239	0.393
			Skin Cutaneous Melanoma vs. Stomach Adenocarcinoma	0	0	0.004	0.126	0	1	0.083	0
			Skin Cutaneous Melanoma vs. Testicular Germ Cell Tumors	0.648	0.251	0.678	0.143	0.438	0.03	0.196	0.316
			Skin Cutaneous Melanoma vs. Thymoma	0.997	0.694	0.532	0.244	0.928	0.103	0.198	0.809
			Skin Cutaneous Melanoma vs. Thyroid Carcinoma	0.283	0.256	0.463	0.638	0.337	0.733	0.121	0.289
			Skin Cutaneous Melanoma vs. Uterine Carcinosarcoma	0.535	0.551	0.676	0.591	0.718	0.721	0.630261	0.594188
			Skin Cutaneous Melanoma vs. Uterine Corpus Endometrial Carcinoma	0.001	0.001	0.049	0.392	0.007	0.995	0.064	0.001
			Skin Cutaneous Melanoma vs. Uveal Melanoma	0.415	0.318	0.913	0.925	0.567	0.728	0.046	0.445
			Stomach Adenocarcinoma vs. Testicular Germ Cell Tumors	0	0	0.003	0.246	0	1	0	0
			Stomach Adenocarcinoma vs. Thymoma	0	0	0.005	0.186	0	1	0	0
			Stomach Adenocarcinoma vs. Thyroid Carcinoma	0	0	0.003	0.009	0.001	0.997	0.131	0.001
			Stomach Adenocarcinoma vs. Uterine Carcinosarcoma	0	0	0.028	0.201	0	1	0	0
			Stomach Adenocarcinoma vs. Uterine Corpus Endometrial Carcinoma	0.426	0.375	0.429	0.719	0.378	0.44	0.513	0.394
			Stomach Adenocarcinoma vs. Uveal Melanoma	0	0	0.014	0.258	0	1	0	0
			Testicular Germ Cell Tumors vs. Thymoma	0.515	0.337	0.85	0.569	0.415	0.326	0.637	0.372
			Testicular Germ Cell Tumors vs. Thyroid Carcinoma	0.026	0.011	0.424	0.896	0.107	0.996	0	0.046
			Testicular Germ Cell Tumors vs. Uterine Carcinosarcoma	0.815	0.878	0.484	0.27	0.694	0.443	0.983707	0.819756
			Testicular Germ Cell Tumors vs. Uterine Corpus Endometrial Carcinoma	0	0	0.043	0.649	0	1	0	0
			Testicular Germ Cell Tumors vs. Uveal Melanoma	0.784	0.913	0.65	0.386	0.756	0.207	0.820821	0.783784
			Thymoma vs. Thyroid Carcinoma	0.192	0.109	0.538	0.844	0.269	0.978	0	0.18
			Thymoma vs. Uterine Carcinosarcoma	0.59	0.757	0.374	0.277	0.79	0.752	0.956784	0.719598
			Thymoma vs. Uterine Corpus Endometrial Carcinoma	0	0	0.067	0.595	0.004	1	0	0.001
			Thymoma vs. Uveal Melanoma	0.41	0.467	0.506	0.501	0.561	0.478	0.575	0.541
			Thyroid Carcinoma vs. Uterine Carcinosarcoma	0.385	0.288	0.556	0.695	0.391	0.944	0.204614	0.348044
			Thyroid Carcinoma vs. Uterine Corpus Endometrial Carcinoma	0.006	0.005	0.022	0.049	0.019	0.98	0.341	0.013
			Thyroid Carcinoma vs. Uveal Melanoma	0.201	0.097	0.567	0.831	0.232	0.919	0.004	0.178
			Uterine Carcinosarcoma vs. Uterine Corpus Endometrial Carcinoma	0.003	0	0.191	0.665	0.02	0.999	0.001001	0.00500501
			Uterine Carcinosarcoma vs. Uveal Melanoma	0.748	0.875	0.618	0.452	0.839	0.831	0.65996	0.95171
			Uterine Corpus Endometrial Carcinoma vs. Uveal Melanoma	0	0	0.134	0.722	0.005	0.998	0	0
		(%) With significant differences		33.1% (164/496)	36.9% (183/496)	19.0% (94/496)	7.7% (38/496)	27.0% (134/496)	6.3% (31/496)	25.2% (125/496)	32.5% (161/496)
		q = 1	Adrenocortical Carcinoma vs. Bladder Urothelial Carcinoma	0.928	0.823	0.934	0.912	0.961	0.697	0.811024	0.869291
			Adrenocortical Carcinoma vs. Brain Lower Grade Glioma	0.787	0.872	0.853	0.931	0.843	0.253	0.590244	0.611382
			Adrenocortical Carcinoma vs. Breast Invasive Carcinoma	0.928	0.947	0.946	0.927	0.981	0.292	0.643533	0.76183
			Adrenocortical Carcinoma vs. Cervical Squamous Cell Carcinoma and Endocervical Adenocarcinoma	0.829	0.868	0.882	0.942	0.867	0.371	0.80303	0.665152
			Adrenocortical Carcinoma vs. Cholangiocarcinoma	0.517	0.308	0.929	0.641	0.545	0.082	0.257267	0.880814
			Adrenocortical Carcinoma vs. Colon Adenocarcinoma	0.885	0.809	0.906	0.913	0.763	0.227	0.986068	0.643963
			Adrenocortical Carcinoma vs. Esophageal Carcinoma	0.715	0.266	0.754	0.994	0.34	0.032	0.0255255	0.495495
			Adrenocortical Carcinoma vs. Glioblastoma Multiforme	0.839	0.803	0.856	0.951	0.751	0.268	0.995385	0.623077
			Adrenocortical Carcinoma vs. Head and Neck Squamous Cell Carcinoma	0.834	0.861	0.901	0.932	0.866	0.204	0.764516	0.754839
			Adrenocortical Carcinoma vs. Kidney Chromophobe	0.717	0.875	0.846	0.974	0.881	0.521	0.85036	0.608633
			Adrenocortical Carcinoma vs. Kidney Renal Clear Cell Carcinoma	0.841	0.855	0.822	0.871	0.912	0.244	0.256881	0.399083
			Adrenocortical Carcinoma vs. Kidney Renal Papillary Cell Carcinoma	0.734	0.608	0.82	0.968	0.619	0.26	0.75425	0.692427
			Adrenocortical Carcinoma vs. Liver Hepatocellular Carcinoma	0.75	0.555	0.815	0.961	0.561	0.48	0.56072	0.628186
			Adrenocortical Carcinoma vs. Lung Adenocarcinoma	0.861	0.937	0.979	0.879	0.887	0.621	0.477997	0.667678
			Adrenocortical Carcinoma vs. Lung Squamous Cell Carcinoma	0.811	0.477	0.733	0.884	0.742	0.56	0.0707965	0.463127
			Adrenocortical Carcinoma vs. Lymphoid Neoplasm Diffuse Large B-cell Lymphoma	0.913	0.694	0.579	0.496	0.839	0.37	0.413462	0.628205
			Adrenocortical Carcinoma vs. Mesothelioma	0.697	0.495	0.845	0.995	0.614	0.043	0.393519	0.794753
			Adrenocortical Carcinoma vs. Ovarian Serous Cystadenocarcinoma	0.892	0.656	0.816	0.827	0.985	0.222	0.139045	0.36236
			Adrenocortical Carcinoma vs. Pancreatic Adenocarcinoma	0.803	0.55	0.93	0.918	0.656	0.423	0.267669	0.894737
			Adrenocortical Carcinoma vs. Pheochromocytoma and Paraganglioma	0.736	0.5	0.766	0.991	0.562	0.635	0.345985	0.670073
			Adrenocortical Carcinoma vs. Prostate Adenocarcinoma	0.778	0.671	0.86	0.955	0.689	0.196	0.930636	0.621387
			Adrenocortical Carcinoma vs. Rectum Adenocarcinoma	0.923	0.771	0.85	0.869	0.965	0.067	0.549606	0.908661
			Adrenocortical Carcinoma vs. Sarcoma	0.783	0.55	0.859	0.951	0.607	0.5	0.567187	0.735938
			Adrenocortical Carcinoma vs. Skin Cutaneous Melanoma	0.731	0.604	0.834	0.685	0.87	0.001	0.575949	0.94462
			Adrenocortical Carcinoma vs. Stomach Adenocarcinoma	0.868	0.709	0.838	0.9	0.637	0.522	0.89049	0.495677
			Adrenocortical Carcinoma vs. Testicular Germ Cell Tumors	0.548	0.532	0.78	0.955	0.611	0.539	0.867079	0.491499
			Adrenocortical Carcinoma vs. Thymoma	0.685	0.389	0.867	0.976	0.525	0.623	0.14093	0.682159
			Adrenocortical Carcinoma vs. Thyroid Carcinoma	0.913	0.924	0.905	0.9	0.905	0.19	0.943218	0.971609
			Adrenocortical Carcinoma vs. Uterine Carcinosarcoma	0.974	0.868	0.809	0.693	0.952	0.447	0.581465	0.893871
			Adrenocortical Carcinoma vs. Uterine Corpus Endometrial Carcinoma	0.759	0.814	0.809	0.871	0.977	0.092	0.136585	0.362602
			Adrenocortical Carcinoma vs. Uveal Melanoma	0.924	0.532	0.799	0.678	0.711	0.002	0.164384	0.958904
			Bladder Urothelial Carcinoma vs. Brain Lower Grade Glioma	0.796	0.935	0.732	0.735	0.912	0.409	0.1936	0.6928
			Bladder Urothelial Carcinoma vs. Breast Invasive Carcinoma	0.963	0.715	0.804	0.722	0.941	0.485	0.239198	0.888889
			Bladder Urothelial Carcinoma vs. Cervical Squamous Cell Carcinoma and Endocervical Adenocarcinoma	0.879	0.927	0.748	0.761	0.911	0.776	0.442338	0.832543
			Bladder Urothelial Carcinoma vs. Cholangiocarcinoma	0.558	0.419	0.981	0.69	0.579	0.743	0.549925	0.980626
			Bladder Urothelial Carcinoma vs. Colon Adenocarcinoma	0.967	0.914	0.743	0.667	0.855	0.375	0.600671	0.805369
			Bladder Urothelial Carcinoma vs. Esophageal Carcinoma	0.833	0.547	0.61	0.621	0.438	0.099	0.254688	0.6375
			Bladder Urothelial Carcinoma vs. Glioblastoma Multiforme	0.932	0.943	0.713	0.622	0.829	0.645	0.650224	0.834081
			Bladder Urothelial Carcinoma vs. Head and Neck Squamous Cell Carcinoma	0.852	0.981	0.744	0.747	0.902	0.374	0.328051	0.843106
			Bladder Urothelial Carcinoma vs. Kidney Chromophobe	0.906	0.904	0.864	0.943	0.98	0.605	0.720365	0.914894
			Bladder Urothelial Carcinoma vs. Kidney Renal Clear Cell Carcinoma	0.982	0.525	0.597	0.564	0.998	0.282	0.0238854	0.619427
			Bladder Urothelial Carcinoma vs. Kidney Renal Papillary Cell Carcinoma	0.692	0.695	0.632	0.693	0.636	0.586	0.995276	0.751181
			Bladder Urothelial Carcinoma vs. Liver Hepatocellular Carcinoma	0.767	0.677	0.609	0.633	0.536	0.792	0.757009	0.663551
			Bladder Urothelial Carcinoma vs. Lung Adenocarcinoma	0.969	0.698	0.855	0.803	0.86	0.825	0.191388	0.824561
			Bladder Urothelial Carcinoma vs. Lung Squamous Cell Carcinoma	0.99	0.46	0.682	0.669	0.777	0.742	0.019802	0.768977
			Bladder Urothelial Carcinoma vs. Lymphoid Neoplasm Diffuse Large B-cell Lymphoma	0.834	0.837	0.565	0.43	0.934	0.641	0.373609	0.443561
			Bladder Urothelial Carcinoma vs. Mesothelioma	0.702	0.615	0.783	0.918	0.629	0.188	0.641566	0.903614
			Bladder Urothelial Carcinoma vs. Ovarian Serous Cystadenocarcinoma	0.838	0.284	0.497	0.371	0.904	0.341	0.00285307	0.607703
			Bladder Urothelial Carcinoma vs. Pancreatic Adenocarcinoma	0.831	0.655	0.834	0.967	0.654	0.999	0.459752	0.978328
			Bladder Urothelial Carcinoma vs. Pheochromocytoma and Paraganglioma	0.697	0.592	0.655	0.742	0.559	0.856	0.580645	0.715543
			Bladder Urothelial Carcinoma vs. Prostate Adenocarcinoma	0.817	0.844	0.644	0.666	0.697	0.301	0.664671	0.678144
			Bladder Urothelial Carcinoma vs. Rectum Adenocarcinoma	0.982	0.973	0.933	0.861	0.992	0.18	0.848684	0.924342
			Bladder Urothelial Carcinoma vs. Sarcoma	0.765	0.653	0.73	0.773	0.649	0.963	0.662992	0.847244
			Bladder Urothelial Carcinoma vs. Skin Cutaneous Melanoma	0.749	0.707	0.878	0.598	0.913	0.002	0.733542	0.916928
			Bladder Urothelial Carcinoma vs. Stomach Adenocarcinoma	0.982	0.934	0.548	0.477	0.645	0.571	0.359375	0.5625
			Bladder Urothelial Carcinoma vs. Testicular Germ Cell Tumors	0.622	0.707	0.696	0.904	0.681	0.885	0.854688	0.671875
			Bladder Urothelial Carcinoma vs. Thymoma	0.731	0.52	0.751	0.889	0.545	0.818	0.378505	0.78972
			Bladder Urothelial Carcinoma vs. Thyroid Carcinoma	0.998	0.892	0.975	0.98	0.865	0.422	0.673701	0.857143
			Bladder Urothelial Carcinoma vs. Uterine Carcinosarcoma	0.939	0.961	0.886	0.781	0.996	0.611	0.848998	0.744222
			Bladder Urothelial Carcinoma vs. Uterine Corpus Endometrial Carcinoma	0.932	0.584	0.661	0.612	0.925	0.124	0.0614173	0.634646
			Bladder Urothelial Carcinoma vs. Uveal Melanoma	0.981	0.639	0.853	0.658	0.766	0.012	0.40553	0.843318
			Brain Lower Grade Glioma vs. Breast Invasive Carcinoma	0.701	0.753	0.821	0.95	0.807	0.795	0.99845	0.786047
			Brain Lower Grade Glioma vs. Cervical Squamous Cell Carcinoma and Endocervical Adenocarcinoma	0.931	0.989	0.963	0.905	0.991	0.453	0.565891	0.868217
			Brain Lower Grade Glioma vs. Cholangiocarcinoma	0.618	0.3	0.825	0.674	0.619	0.548	0.27027	0.822823
			Brain Lower Grade Glioma vs. Colon Adenocarcinoma	0.643	0.991	0.83	0.993	0.958	0.732	0.15873	0.774603
			Brain Lower Grade Glioma vs. Esophageal Carcinoma	0.936	0.487	0.922	0.773	0.57	0.15	0.00461538	0.978462
			Brain Lower Grade Glioma vs. Glioblastoma Multiforme	0.801	0.968	0.948	0.818	0.964	0.478	0.413355	0.786963
			Brain Lower Grade Glioma vs. Head and Neck Squamous Cell Carcinoma	0.972	0.943	0.956	0.968	0.996	0.916	0.712171	0.870066
			Brain Lower Grade Glioma vs. Kidney Chromophobe	0.976	0.941	0.962	0.965	0.931	0.228	0.705701	0.828968
			Brain Lower Grade Glioma vs. Kidney Renal Clear Cell Carcinoma	0.564	0.573	0.897	0.997	0.819	0.526	0.611765	0.921008
			Brain Lower Grade Glioma vs. Kidney Renal Papillary Cell Carcinoma	0.864	0.603	0.864	0.838	0.656	0.601	0.113569	0.99705
			Brain Lower Grade Glioma vs. Liver Hepatocellular Carcinoma	0.949	0.612	0.859	0.801	0.626	0.453	0.04	0.964444
			Brain Lower Grade Glioma vs. Lung Adenocarcinoma	0.739	0.72	0.745	0.822	0.715	0.553	0.975124	0.789386
			Brain Lower Grade Glioma vs. Lung Squamous Cell Carcinoma	0.725	0.383	0.982	0.778	0.602	0.51	0.0189274	0.913249
			Brain Lower Grade Glioma vs. Lymphoid Neoplasm Diffuse Large B-cell Lymphoma	0.743	0.773	0.398	0.372	0.993	0.192	0.112903	0.306452
			Brain Lower Grade Glioma vs. Mesothelioma	0.826	0.54	0.948	0.927	0.68	0.858	0.127358	0.869497
			Brain Lower Grade Glioma vs. Ovarian Serous Cystadenocarcinoma	0.38	0.338	0.793	0.93	0.652	0.65	0.386555	0.764706
			Brain Lower Grade Glioma vs. Pancreatic Adenocarcinoma	0.989	0.602	0.947	0.939	0.742	0.36	0.0404192	0.738024
			Brain Lower Grade Glioma vs. Pheochromocytoma and Paraganglioma	0.856	0.504	0.865	0.83	0.588	0.303	0.0378215	0.998487
			Brain Lower Grade Glioma vs. Prostate Adenocarcinoma	0.994	0.727	0.946	0.867	0.781	0.811	0.168675	0.996988
			Brain Lower Grade Glioma vs. Rectum Adenocarcinoma	0.759	0.9	0.628	0.653	0.881	0.477	0.115142	0.604101
			Brain Lower Grade Glioma vs. Sarcoma	0.904	0.556	0.945	0.917	0.67	0.389	0.0843949	0.883758
			Brain Lower Grade Glioma vs. Skin Cutaneous Melanoma	0.863	0.602	0.651	0.512	0.995	0.002	0.194929	0.697306
			Brain Lower Grade Glioma vs. Stomach Adenocarcinoma	0.65	0.916	0.931	0.922	0.846	0.903	0.0362205	0.905512
			Brain Lower Grade Glioma vs. Testicular Germ Cell Tumors	0.692	0.583	0.864	0.961	0.73	0.323	0.324242	0.89697
			Brain Lower Grade Glioma vs. Thymoma	0.867	0.469	0.941	0.935	0.609	0.264	0.0609375	0.965625
			Brain Lower Grade Glioma vs. Thyroid Carcinoma	0.811	0.951	0.675	0.777	0.755	0.809	0.569859	0.598116
			Brain Lower Grade Glioma vs. Uterine Carcinosarcoma	0.834	0.989	0.674	0.709	0.903	0.228	0.418239	0.556604
			Brain Lower Grade Glioma vs. Uterine Corpus Endometrial Carcinoma	0.691	0.566	0.883	0.992	0.74	0.138	0.220096	0.950558
			Brain Lower Grade Glioma vs. Uveal Melanoma	0.887	0.522	0.639	0.647	0.74	0.017	0.0750383	0.627871
			Breast Invasive Carcinoma vs. Cervical Squamous Cell Carcinoma and Endocervical Adenocarcinoma	0.81	0.787	0.896	0.872	0.818	0.5	0.667178	0.92638
			Breast Invasive Carcinoma vs. Cholangiocarcinoma	0.431	0.165	0.868	0.625	0.395	0.474	0.245113	0.933835
			Breast Invasive Carcinoma vs. Colon Adenocarcinoma	0.981	0.72	0.928	0.901	0.732	0.986	0.306092	0.934621
			Breast Invasive Carcinoma vs. Esophageal Carcinoma	0.817	0.343	0.8	0.799	0.434	0.437	0.0203443	0.812207
			Breast Invasive Carcinoma vs. Glioblastoma Multiforme	0.89	0.702	0.891	0.812	0.774	0.582	0.417957	0.958204
			Breast Invasive Carcinoma vs. Head and Neck Squamous Cell Carcinoma	0.763	0.726	0.871	0.927	0.811	0.851	0.788069	0.946625
			Breast Invasive Carcinoma vs. Kidney Chromophobe	0.819	0.851	0.923	0.959	0.903	0.304	0.748068	0.989181
			Breast Invasive Carcinoma vs. Kidney Renal Clear Cell Carcinoma	0.96	0.967	0.829	0.841	0.881	0.642	0.682493	0.823442
			Breast Invasive Carcinoma vs. Kidney Renal Papillary Cell Carcinoma	0.615	0.434	0.734	0.827	0.511	0.588	0.278922	0.793978
			Breast Invasive Carcinoma vs. Liver Hepatocellular Carcinoma	0.686	0.419	0.694	0.766	0.446	0.53	0.158909	0.743178
			Breast Invasive Carcinoma vs. Lung Adenocarcinoma	0.929	0.999	0.946	0.892	0.917	0.492	0.988655	0.940032
			Breast Invasive Carcinoma vs. Lung Squamous Cell Carcinoma	0.942	0.625	0.788	0.744	0.83	0.434	0.134146	0.832317
			Breast Invasive Carcinoma vs. Lymphoid Neoplasm Diffuse Large B-cell Lymphoma	0.791	0.559	0.349	0.338	0.818	0.318	0.146589	0.29463
			Breast Invasive Carcinoma vs. Mesothelioma	0.648	0.367	0.823	0.921	0.501	0.912	0.239631	0.975422
			Breast Invasive Carcinoma vs. Ovarian Serous Cystadenocarcinoma	0.938	0.766	0.824	0.691	0.978	0.885	0.380481	0.833098
			Breast Invasive Carcinoma vs. Pancreatic Adenocarcinoma	0.762	0.4	0.949	0.959	0.548	0.423	0.141975	0.867284
			Breast Invasive Carcinoma vs. Pheochromocytoma and Paraganglioma	0.651	0.367	0.744	0.801	0.42	0.41	0.158892	0.794461
			Breast Invasive Carcinoma vs. Prostate Adenocarcinoma	0.707	0.496	0.736	0.796	0.554	0.9	0.273717	0.782271
			Breast Invasive Carcinoma vs. Rectum Adenocarcinoma	0.994	0.663	0.745	0.731	0.928	0.897	0.24024	0.779279
			Breast Invasive Carcinoma vs. Sarcoma	0.662	0.375	0.799	0.893	0.486	0.466	0.183926	0.888717
			Breast Invasive Carcinoma vs. Skin Cutaneous Melanoma	0.638	0.402	0.687	0.481	0.82	0.004	0.263975	0.773292
			Breast Invasive Carcinoma vs. Stomach Adenocarcinoma	0.895	0.573	0.827	0.746	0.593	0.788	0.0519084	0.783206
			Breast Invasive Carcinoma vs. Testicular Germ Cell Tumors	0.485	0.416	0.707	0.956	0.53	0.363	0.494656	0.699237
			Breast Invasive Carcinoma vs. Thymoma	0.631	0.268	0.844	0.926	0.409	0.413	0.119581	0.850523
			Breast Invasive Carcinoma vs. Thyroid Carcinoma	0.959	0.846	0.778	0.721	0.918	0.682	0.612654	0.746914
			Breast Invasive Carcinoma vs. Uterine Carcinosarcoma	0.965	0.805	0.731	0.696	0.937	0.313	0.411229	0.644917
			Breast Invasive Carcinoma vs. Uterine Corpus Endometrial Carcinoma	0.865	0.938	0.861	0.913	0.995	0.214	0.456	0.7552
			Breast Invasive Carcinoma vs. Uveal Melanoma	0.961	0.385	0.68	0.612	0.597	0.043	0.123853	0.721713
			Cervical Squamous Cell Carcinoma and Endocervical Adenocarcinoma vs. Cholangiocarcinoma	0.588	0.339	0.855	0.651	0.649	0.954	0.226415	0.896952
			Cervical Squamous Cell Carcinoma and Endocervical Adenocarcinoma vs. Colon Adenocarcinoma	0.793	0.974	0.917	0.893	0.952	0.406	0.574046	0.977099
			Cervical Squamous Cell Carcinoma and Endocervical Adenocarcinoma vs. Esophageal Carcinoma	0.991	0.44	0.871	0.786	0.514	0.089	0.0246533	0.848998
			Cervical Squamous Cell Carcinoma and Endocervical Adenocarcinoma vs. Glioblastoma Multiforme	0.894	0.969	0.996	0.924	0.946	0.788	0.704362	0.966074
			Cervical Squamous Cell Carcinoma and Endocervical Adenocarcinoma vs. Head and Neck Squamous Cell Carcinoma	0.959	0.956	0.996	0.924	0.996	0.413	0.838602	0.991681
			Cervical Squamous Cell Carcinoma and Endocervical Adenocarcinoma vs. Kidney Chromophobe	0.972	0.944	0.998	0.978	0.935	0.308	0.92911	0.945701
			Cervical Squamous Cell Carcinoma and Endocervical Adenocarcinoma vs. Kidney Renal Clear Cell Carcinoma	0.726	0.593	0.961	0.863	0.835	0.323	0.198822	0.902798
			Cervical Squamous Cell Carcinoma and Endocervical Adenocarcinoma vs. Kidney Renal Papillary Cell Carcinoma	0.8	0.62	0.827	0.947	0.66	0.687	0.342146	0.878694
			Cervical Squamous Cell Carcinoma and Endocervical Adenocarcinoma vs. Liver Hepatocellular Carcinoma	0.879	0.616	0.828	0.945	0.618	0.985	0.179245	0.841195
			Cervical Squamous Cell Carcinoma and Endocervical Adenocarcinoma vs. Lung Adenocarcinoma	0.858	0.745	0.827	0.839	0.743	0.962	0.568792	0.973154
			Cervical Squamous Cell Carcinoma and Endocervical Adenocarcinoma vs. Lung Squamous Cell Carcinoma	0.877	0.448	0.942	0.977	0.68	0.94	0.0416667	0.940476
			Cervical Squamous Cell Carcinoma and Endocervical Adenocarcinoma vs. Lymphoid Neoplasm Diffuse Large B-cell Lymphoma	0.732	0.768	0.426	0.356	0.996	0.279	0.170437	0.298643
			Cervical Squamous Cell Carcinoma and Endocervical Adenocarcinoma vs. Mesothelioma	0.763	0.537	0.914	0.937	0.688	0.177	0.252585	0.970458
			Cervical Squamous Cell Carcinoma and Endocervical Adenocarcinoma vs. Ovarian Serous Cystadenocarcinoma	0.543	0.332	0.905	0.847	0.683	0.407	0.089725	0.942113
			Cervical Squamous Cell Carcinoma and Endocervical Adenocarcinoma vs. Pancreatic Adenocarcinoma	0.935	0.605	0.96	0.9	0.729	0.722	0.108729	0.836141
			Cervical Squamous Cell Carcinoma and Endocervical Adenocarcinoma vs. Pheochromocytoma and Paraganglioma	0.807	0.511	0.834	0.856	0.586	0.564	0.137085	0.883117
			Cervical Squamous Cell Carcinoma and Endocervical Adenocarcinoma vs. Prostate Adenocarcinoma	0.932	0.751	0.904	0.999	0.762	0.366	0.481259	0.844078
			Cervical Squamous Cell Carcinoma and Endocervical Adenocarcinoma vs. Rectum Adenocarcinoma	0.854	0.913	0.641	0.656	0.854	0.167	0.300826	0.742149
			Cervical Squamous Cell Carcinoma and Endocervical Adenocarcinoma vs. Sarcoma	0.866	0.596	0.926	0.986	0.686	0.753	0.199095	0.978884
			Cervical Squamous Cell Carcinoma and Endocervical Adenocarcinoma vs. Skin Cutaneous Melanoma	0.84	0.652	0.697	0.516	0.99	0.002	0.316024	0.813056
			Cervical Squamous Cell Carcinoma and Endocervical Adenocarcinoma vs. Stomach Adenocarcinoma	0.8	0.943	0.999	0.923	0.828	0.689	0.294032	0.885007
			Cervical Squamous Cell Carcinoma and Endocervical Adenocarcinoma vs. Testicular Germ Cell Tumors	0.667	0.622	0.845	0.987	0.725	0.557	0.592988	0.771341
			Cervical Squamous Cell Carcinoma and Endocervical Adenocarcinoma vs. Thymoma	0.807	0.461	0.913	0.958	0.576	0.486	0.0807636	0.941263
			Cervical Squamous Cell Carcinoma and Endocervical Adenocarcinoma vs. Thyroid Carcinoma	0.882	0.94	0.724	0.776	0.755	0.445	0.888889	0.705247
			Cervical Squamous Cell Carcinoma and Endocervical Adenocarcinoma vs. Uterine Carcinosarcoma	0.866	0.994	0.732	0.725	0.917	0.275	0.430029	0.604956
			Cervical Squamous Cell Carcinoma and Endocervical Adenocarcinoma vs. Uterine Corpus Endometrial Carcinoma	0.842	0.598	0.961	0.859	0.745	0.101	0.137825	0.840735
			Cervical Squamous Cell Carcinoma and Endocervical Adenocarcinoma vs. Uveal Melanoma	0.945	0.527	0.672	0.609	0.769	0.009	0.0917031	0.668122
			Cholangiocarcinoma vs. Colon Adenocarcinoma	0.349	0.155	0.852	0.566	0.54	0.358	0.308588	0.864629
			Cholangiocarcinoma vs. Esophageal Carcinoma	0.372	0.326	0.738	0.459	0.945	0.032	0.462466	0.693029
			Cholangiocarcinoma vs. Glioblastoma Multiforme	0.386	0.181	0.814	0.505	0.543	0.883	0.212389	0.842183
			Cholangiocarcinoma vs. Head and Neck Squamous Cell Carcinoma	0.655	0.422	0.88	0.674	0.663	0.4	0.339367	0.909502
			Cholangiocarcinoma vs. Kidney Chromophobe	0.606	0.29	0.866	0.621	0.579	0.08	0.197674	0.920058
			Cholangiocarcinoma vs. Kidney Renal Clear Cell Carcinoma	0.228	0.04	0.754	0.426	0.265	0.316	0.065123	0.729378
			Cholangiocarcinoma vs. Kidney Renal Papillary Cell Carcinoma	0.744	0.621	0.832	0.697	0.933	0.757	0.515942	0.844928
			Cholangiocarcinoma vs. Liver Hepatocellular Carcinoma	0.659	0.576	0.827	0.704	0.982	0.973	0.576923	0.759259
			Cholangiocarcinoma vs. Lung Adenocarcinoma	0.409	0.102	0.895	0.563	0.34	0.994	0.174056	0.901478
			Cholangiocarcinoma vs. Lung Squamous Cell Carcinoma	0.318	0.067	0.695	0.474	0.252	0.997	0.0151286	0.754917
			Cholangiocarcinoma vs. Lymphoid Neoplasm Diffuse Large B-cell Lymphoma	0.562	0.628	0.717	0.865	0.698	0.045	0.761494	0.561782
			Cholangiocarcinoma vs. Mesothelioma	0.757	0.697	0.835	0.659	0.927	0.047	0.608458	0.93588
			Cholangiocarcinoma vs. Ovarian Serous Cystadenocarcinoma	0.146	0.023	0.689	0.316	0.13	0.369	0.0198864	0.732955
			Cholangiocarcinoma vs. Pancreatic Adenocarcinoma	0.683	0.677	0.905	0.718	0.912	0.44	0.787413	0.972028
			Cholangiocarcinoma vs. Pheochromocytoma and Paraganglioma	0.716	0.672	0.843	0.659	0.994	0.332	0.571229	0.787709
			Cholangiocarcinoma vs. Prostate Adenocarcinoma	0.615	0.488	0.842	0.676	0.839	0.315	0.458755	0.823444
			Cholangiocarcinoma vs. Rectum Adenocarcinoma	0.446	0.301	0.991	0.608	0.491	0.098	0.560902	0.921805
			Cholangiocarcinoma vs. Sarcoma	0.714	0.705	0.874	0.692	0.936	0.676	0.62358	0.889205
			Cholangiocarcinoma vs. Skin Cutaneous Melanoma	0.789	0.709	0.943	0.844	0.74	0.001	0.645773	0.938776
			Cholangiocarcinoma vs. Stomach Adenocarcinoma	0.291	0.081	0.818	0.48	0.558	0.877	0.160265	0.784106
			Cholangiocarcinoma vs. Testicular Germ Cell Tumors	0.792	0.568	0.808	0.646	0.848	0.252	0.257778	0.700741
			Cholangiocarcinoma vs. Thymoma	0.697	0.736	0.837	0.646	0.979	0.164	0.825485	0.811634
			Cholangiocarcinoma vs. Thyroid Carcinoma	0.436	0.278	0.989	0.633	0.403	0.458	0.42042	0.854354
			Cholangiocarcinoma vs. Uterine Carcinosarcoma	0.565	0.416	0.945	0.804	0.622	0.052	0.442408	0.774869
			Cholangiocarcinoma vs. Uterine Corpus Endometrial Carcinoma	0.244	0.048	0.729	0.423	0.218	0.086	0.0449438	0.666132
			Cholangiocarcinoma vs. Uveal Melanoma	0.617	0.778	0.916	0.839	0.867	0.003	0.894665	0.834473
			Colon Adenocarcinoma vs. Esophageal Carcinoma	0.784	0.446	0.784	0.729	0.534	0.285	0.0688	0.8208
			Colon Adenocarcinoma vs. Glioblastoma Multiforme	0.904	0.948	0.922	0.846	0.991	0.395	0.989164	0.987616
			Colon Adenocarcinoma vs. Head and Neck Squamous Cell Carcinoma	0.716	0.91	0.929	0.969	0.958	0.833	0.349103	0.990212
			Colon Adenocarcinoma vs. Kidney Chromophobe	0.797	0.938	0.95	0.965	0.842	0.233	0.797637	0.949778
			Colon Adenocarcinoma vs. Kidney Renal Clear Cell Carcinoma	0.973	0.522	0.891	0.993	0.724	0.669	0.0206186	0.81296
			Colon Adenocarcinoma vs. Kidney Renal Papillary Cell Carcinoma	0.52	0.474	0.704	0.809	0.614	0.511	0.556589	0.778295
			Colon Adenocarcinoma vs. Liver Hepatocellular Carcinoma	0.633	0.476	0.661	0.739	0.524	0.454	0.305648	0.742525
			Colon Adenocarcinoma vs. Lung Adenocarcinoma	0.93	0.69	0.851	0.784	0.623	0.455	0.187702	0.993528
			Colon Adenocarcinoma vs. Lung Squamous Cell Carcinoma	0.942	0.297	0.819	0.77	0.523	0.406	0	0.878012
			Colon Adenocarcinoma vs. Lymphoid Neoplasm Diffuse Large B-cell Lymphoma	0.768	0.66	0.302	0.232	0.961	0.272	0.155229	0.246732
			Colon Adenocarcinoma vs. Mesothelioma	0.561	0.394	0.847	0.924	0.628	0.883	0.379845	0.982946
			Colon Adenocarcinoma vs. Ovarian Serous Cystadenocarcinoma	0.872	0.337	0.944	0.902	0.584	0.852	0.00683995	0.898769
			Colon Adenocarcinoma vs. Pancreatic Adenocarcinoma	0.753	0.444	0.984	0.922	0.696	0.373	0.177258	0.819398
			Colon Adenocarcinoma vs. Pheochromocytoma and Paraganglioma	0.553	0.367	0.7	0.751	0.536	0.325	0.281005	0.833595
			Colon Adenocarcinoma vs. Prostate Adenocarcinoma	0.674	0.656	0.785	0.823	0.749	0.867	0.81592	0.791045
			Colon Adenocarcinoma vs. Rectum Adenocarcinoma	0.991	0.85	0.647	0.603	0.804	0.844	0.314554	0.719875
			Colon Adenocarcinoma vs. Sarcoma	0.624	0.451	0.811	0.886	0.624	0.353	0.292453	0.93239
			Colon Adenocarcinoma vs. Skin Cutaneous Melanoma	0.58	0.462	0.655	0.398	0.969	0.003	0.46118	0.754658
			Colon Adenocarcinoma vs. Stomach Adenocarcinoma	0.91	0.903	0.908	0.879	0.89	0.659	0.850148	0.839763
			Colon Adenocarcinoma vs. Testicular Germ Cell Tumors	0.373	0.452	0.726	0.95	0.645	0.27	0.853659	0.672256
			Colon Adenocarcinoma vs. Thymoma	0.602	0.33	0.85	0.92	0.545	0.303	0.212903	0.9
			Colon Adenocarcinoma vs. Thyroid Carcinoma	0.963	0.943	0.688	0.612	0.669	0.578	0.874404	0.63275
			Colon Adenocarcinoma vs. Uterine Carcinosarcoma	0.957	0.977	0.702	0.659	0.848	0.226	0.555046	0.492355
			Colon Adenocarcinoma vs. Uterine Corpus Endometrial Carcinoma	0.885	0.606	0.928	0.976	0.687	0.189	0.0130293	0.850163
			Colon Adenocarcinoma vs. Uveal Melanoma	0.952	0.407	0.634	0.516	0.757	0.024	0.187117	0.624233
			Esophageal Carcinoma vs. Glioblastoma Multiforme	0.838	0.378	0.836	0.77	0.431	0.063	0.0411523	0.720165
			Esophageal Carcinoma vs. Head and Neck Squamous Cell Carcinoma	0.971	0.564	0.877	0.791	0.593	0.171	0.00657895	0.855263
			Esophageal Carcinoma vs. Kidney Chromophobe	0.964	0.34	0.892	0.969	0.399	0.038	0.0083682	0.748954
			Esophageal Carcinoma vs. Kidney Renal Clear Cell Carcinoma	0.809	0.282	0.823	0.733	0.39	0.712	0.0102041	0.960884
			Esophageal Carcinoma vs. Kidney Renal Papillary Cell Carcinoma	0.725	0.988	0.946	0.851	0.926	0.091	0.191843	0.983384
			Esophageal Carcinoma vs. Liver Hepatocellular Carcinoma	0.872	0.987	0.937	0.809	0.968	0.114	0.432515	0.944785
			Esophageal Carcinoma vs. Lung Adenocarcinoma	0.86	0.296	0.73	0.678	0.332	0.118	0.00497512	0.860697
			Esophageal Carcinoma vs. Lung Squamous Cell Carcinoma	0.874	0.138	0.94	0.835	0.329	0.12	0	0.933824
			Esophageal Carcinoma vs. Lymphoid Neoplasm Diffuse Large B-cell Lymphoma	0.577	0.843	0.184	0.086	0.517	0.04	0.124829	0.120713
			Esophageal Carcinoma vs. Mesothelioma	0.643	0.76	0.993	0.984	0.947	0.074	0.938416	0.77566
			Esophageal Carcinoma vs. Ovarian Serous Cystadenocarcinoma	0.642	0.087	0.745	0.608	0.2	0.337	0.00145138	0.847605
			Esophageal Carcinoma vs. Pancreatic Adenocarcinoma	0.907	0.91	0.819	0.699	0.882	0.057	0.872434	0.596774
			Esophageal Carcinoma vs. Pheochromocytoma and Paraganglioma	0.726	0.845	0.924	0.977	0.94	0.055	0.722857	0.988571
			Esophageal Carcinoma vs. Prostate Adenocarcinoma	0.921	0.739	0.979	0.787	0.797	0.198	0.147239	0.972393
			Esophageal Carcinoma vs. Rectum Adenocarcinoma	0.791	0.512	0.51	0.483	0.389	0.143	0.340357	0.585089
			Esophageal Carcinoma vs. Sarcoma	0.804	0.912	0.975	0.814	0.951	0.088	0.62406	0.876692
			Esophageal Carcinoma vs. Skin Cutaneous Melanoma	0.712	0.943	0.46	0.235	0.498	0.001	0.614162	0.530347
			Esophageal Carcinoma vs. Stomach Adenocarcinoma	0.752	0.341	0.805	0.651	0.497	0.157	0.0150892	0.920439
			Esophageal Carcinoma vs. Testicular Germ Cell Tumors	0.497	0.987	0.911	0.863	0.832	0.046	0.0677711	0.865964
			Esophageal Carcinoma vs. Thymoma	0.686	0.607	0.996	0.936	0.892	0.053	0.623894	0.912979
			Esophageal Carcinoma vs. Thyroid Carcinoma	0.865	0.446	0.631	0.685	0.375	0.163	0.0528	0.576
			Esophageal Carcinoma vs. Uterine Carcinosarcoma	0.779	0.43	0.536	0.547	0.399	0.028	0.445063	0.351878
			Esophageal Carcinoma vs. Uterine Corpus Endometrial Carcinoma	0.879	0.302	0.851	0.753	0.402	0.22	0.00330033	0.990099
			Esophageal Carcinoma vs. Uveal Melanoma	0.875	0.699	0.425	0.318	0.8	0.011	0.266568	0.400589
			Glioblastoma Multiforme vs. Head and Neck Squamous Cell Carcinoma	0.869	0.977	0.995	0.864	0.955	0.45	0.553746	0.973941
			Glioblastoma Multiforme vs. Kidney Chromophobe	0.861	0.886	1	0.975	0.851	0.243	0.829305	0.97281
			Glioblastoma Multiforme vs. Kidney Renal Clear Cell Carcinoma	0.922	0.669	0.974	0.801	0.816	0.319	0.254372	0.869634
			Glioblastoma Multiforme vs. Kidney Renal Papillary Cell Carcinoma	0.626	0.527	0.767	0.984	0.594	0.83	0.656442	0.789877
			Glioblastoma Multiforme vs. Liver Hepatocellular Carcinoma	0.74	0.535	0.795	0.995	0.546	0.827	0.460366	0.731707
			Glioblastoma Multiforme vs. Lung Adenocarcinoma	0.968	0.71	0.835	0.75	0.685	0.898	0.397554	0.992355
			Glioblastoma Multiforme vs. Lung Squamous Cell Carcinoma	0.96	0.41	0.93	0.94	0.584	0.924	0.0110236	0.916535
			Glioblastoma Multiforme vs. Lymphoid Neoplasm Diffuse Large B-cell Lymphoma	0.648	0.655	0.209	0.176	0.942	0.234	0.0674663	0.128936
			Glioblastoma Multiforme vs. Mesothelioma	0.639	0.405	0.888	0.948	0.58	0.206	0.273556	0.99696
			Glioblastoma Multiforme vs. Ovarian Serous Cystadenocarcinoma	0.758	0.371	0.928	0.731	0.602	0.36	0.04	0.888
			Glioblastoma Multiforme vs. Pancreatic Adenocarcinoma	0.841	0.5	0.961	0.849	0.685	0.53	0.214502	0.824773
			Glioblastoma Multiforme vs. Pheochromocytoma and Paraganglioma	0.649	0.437	0.778	0.87	0.503	0.416	0.309172	0.803254
			Glioblastoma Multiforme vs. Prostate Adenocarcinoma	0.792	0.71	0.861	0.922	0.731	0.403	0.885626	0.785162
			Glioblastoma Multiforme vs. Rectum Adenocarcinoma	0.905	0.918	0.6	0.556	0.794	0.184	0.493171	0.708649
			Glioblastoma Multiforme vs. Sarcoma	0.713	0.46	0.879	0.971	0.596	0.584	0.332849	0.922965
			Glioblastoma Multiforme vs. Skin Cutaneous Melanoma	0.651	0.513	0.551	0.369	0.969	0.001	0.459542	0.745038
			Glioblastoma Multiforme vs. Stomach Adenocarcinoma	0.917	0.98	0.996	0.757	0.863	0.764	0.812842	0.807377
			Glioblastoma Multiforme vs. Testicular Germ Cell Tumors	0.477	0.54	0.784	0.982	0.692	0.429	0.838369	0.706949
			Glioblastoma Multiforme vs. Thymoma	0.638	0.293	0.866	0.974	0.478	0.411	0.159332	0.872534
			Glioblastoma Multiforme vs. Thyroid Carcinoma	0.946	0.901	0.675	0.621	0.702	0.627	0.88254	0.650794
			Glioblastoma Multiforme vs. Uterine Carcinosarcoma	0.903	0.975	0.609	0.599	0.811	0.266	0.572079	0.497724
			Glioblastoma Multiforme vs. Uterine Corpus Endometrial Carcinoma	0.992	0.668	0.981	0.804	0.74	0.092	0.187879	0.834848
			Glioblastoma Multiforme vs. Uveal Melanoma	0.983	0.359	0.511	0.413	0.695	0.006	0.0980684	0.569094
			Head and Neck Squamous Cell Carcinoma vs. Kidney Chromophobe	0.992	0.919	0.998	0.973	0.941	0.187	0.851133	0.962783
			Head and Neck Squamous Cell Carcinoma vs. Kidney Renal Clear Cell Carcinoma	0.648	0.516	0.967	0.957	0.831	0.538	0.3312	0.8656
			Head and Neck Squamous Cell Carcinoma vs. Kidney Renal Papillary Cell Carcinoma	0.833	0.699	0.85	0.874	0.712	0.522	0.264209	0.880184
			Head and Neck Squamous Cell Carcinoma vs. Liver Hepatocellular Carcinoma	0.93	0.681	0.837	0.841	0.643	0.412	0.081761	0.836478
			Head and Neck Squamous Cell Carcinoma vs. Lung Adenocarcinoma	0.821	0.709	0.81	0.81	0.747	0.482	0.747107	0.985124
			Head and Neck Squamous Cell Carcinoma vs. Lung Squamous Cell Carcinoma	0.82	0.433	0.942	0.877	0.692	0.444	0.0366412	0.935878
			Head and Neck Squamous Cell Carcinoma vs. Lymphoid Neoplasm Diffuse Large B-cell Lymphoma	0.74	0.825	0.441	0.444	0.999	0.212	0.178404	0.375587
			Head and Neck Squamous Cell Carcinoma vs. Mesothelioma	0.791	0.609	0.93	0.948	0.7	0.926	0.269716	0.979495
			Head and Neck Squamous Cell Carcinoma vs. Ovarian Serous Cystadenocarcinoma	0.425	0.27	0.919	0.986	0.677	0.704	0.0927247	0.920114
			Head and Neck Squamous Cell Carcinoma vs. Pancreatic Adenocarcinoma	0.962	0.644	0.974	0.959	0.728	0.313	0.0753532	0.833595
			Head and Neck Squamous Cell Carcinoma vs. Pheochromocytoma and Paraganglioma	0.843	0.589	0.837	0.835	0.628	0.31	0.116904	0.886256
			Head and Neck Squamous Cell Carcinoma vs. Prostate Adenocarcinoma	0.946	0.774	0.87	0.882	0.784	0.893	0.325116	0.816641
			Head and Neck Squamous Cell Carcinoma vs. Rectum Adenocarcinoma	0.815	0.97	0.688	0.697	0.885	0.542	0.215107	0.768473
			Head and Neck Squamous Cell Carcinoma vs. Sarcoma	0.881	0.622	0.918	0.937	0.681	0.371	0.140845	0.949922
			Head and Neck Squamous Cell Carcinoma vs. Skin Cutaneous Melanoma	0.844	0.696	0.703	0.571	0.996	0.002	0.368341	0.814307
			Head and Neck Squamous Cell Carcinoma vs. Stomach Adenocarcinoma	0.695	0.975	1	0.94	0.828	0.823	0.113069	0.879589
			Head and Neck Squamous Cell Carcinoma vs. Testicular Germ Cell Tumors	0.706	0.697	0.825	0.969	0.744	0.249	0.573394	0.776758
			Head and Neck Squamous Cell Carcinoma vs. Thymoma	0.84	0.511	0.919	0.944	0.63	0.252	0.0974513	0.932534
			Head and Neck Squamous Cell Carcinoma vs. Thyroid Carcinoma	0.826	0.891	0.712	0.754	0.753	0.709	0.761453	0.71564
			Head and Neck Squamous Cell Carcinoma vs. Uterine Carcinosarcoma	0.874	0.958	0.754	0.752	0.917	0.216	0.529412	0.650155
			Head and Neck Squamous Cell Carcinoma vs. Uterine Corpus Endometrial Carcinoma	0.799	0.555	0.956	0.963	0.762	0.145	0.183515	0.838258
			Head and Neck Squamous Cell Carcinoma vs. Uveal Melanoma	0.925	0.601	0.689	0.673	0.794	0.013	0.129283	0.714953
			Kidney Chromophobe vs. Kidney Renal Clear Cell Carcinoma	0.728	0.698	0.978	0.938	0.941	0.214	0.350983	0.797277
			Kidney Chromophobe vs. Kidney Renal Papillary Cell Carcinoma	0.892	0.651	0.902	0.985	0.645	0.208	0.650602	0.835843
			Kidney Chromophobe vs. Liver Hepatocellular Carcinoma	0.963	0.631	0.887	0.988	0.607	0.421	0.463141	0.828526
			Kidney Chromophobe vs. Lung Adenocarcinoma	0.85	0.817	0.873	0.942	0.813	0.577	0.644757	0.964006
			Kidney Chromophobe vs. Lung Squamous Cell Carcinoma	0.759	0.333	0.936	0.946	0.602	0.546	0.0571848	0.828446
			Kidney Chromophobe vs. Lymphoid Neoplasm Diffuse Large B-cell Lymphoma	0.776	0.731	0.538	0.502	0.925	0.72	0.331325	0.438253
			Kidney Chromophobe vs. Mesothelioma	0.86	0.549	0.942	0.988	0.652	0.04	0.344361	0.992481
			Kidney Chromophobe vs. Ovarian Serous Cystadenocarcinoma	0.647	0.52	0.938	0.921	0.828	0.194	0.198061	0.858726
			Kidney Chromophobe vs. Pancreatic Adenocarcinoma	0.977	0.585	0.979	0.966	0.694	0.295	0.210687	0.894656
			Kidney Chromophobe vs. Pheochromocytoma and Paraganglioma	0.913	0.553	0.879	0.983	0.582	0.475	0.270149	0.837313
			Kidney Chromophobe vs. Prostate Adenocarcinoma	0.98	0.742	0.944	0.981	0.725	0.188	0.803279	0.836066
			Kidney Chromophobe vs. Rectum Adenocarcinoma	0.832	0.833	0.755	0.891	0.956	0.053	0.448698	0.825421
			Kidney Chromophobe vs. Sarcoma	0.933	0.587	0.934	0.988	0.636	0.383	0.454819	0.938253
			Kidney Chromophobe vs. Skin Cutaneous Melanoma	0.881	0.629	0.767	0.732	0.933	0	0.520179	0.843049
			Kidney Chromophobe vs. Stomach Adenocarcinoma	0.806	0.829	0.995	0.95	0.725	0.478	0.701016	0.825835
			Kidney Chromophobe vs. Testicular Germ Cell Tumors	0.727	0.523	0.868	0.985	0.651	0.394	0.677519	0.733333
			Kidney Chromophobe vs. Thymoma	0.871	0.471	0.948	0.998	0.557	0.432	0.13244	0.892857
			Kidney Chromophobe vs. Thyroid Carcinoma	0.886	0.998	0.781	0.923	0.809	0.172	0.973765	0.766975
			Kidney Chromophobe vs. Uterine Carcinosarcoma	0.817	0.928	0.736	0.687	0.968	0.873	0.409366	0.607251
			Kidney Chromophobe vs. Uterine Corpus Endometrial Carcinoma	0.803	0.657	0.968	0.922	0.822	0.082	0.211852	0.77037
			Kidney Chromophobe vs. Uveal Melanoma	0.926	0.558	0.732	0.753	0.733	0.002	0.139785	0.745008
			Kidney Renal Clear Cell Carcinoma vs. Kidney Renal Papillary Cell Carcinoma	0.433	0.215	0.693	0.772	0.401	0.38	0.0529595	0.917445
			Kidney Renal Clear Cell Carcinoma vs. Liver Hepatocellular Carcinoma	0.553	0.192	0.672	0.691	0.33	0.325	0.0136778	0.846505
			Kidney Renal Clear Cell Carcinoma vs. Lung Adenocarcinoma	0.927	0.943	0.748	0.727	0.79	0.384	0.601613	0.840323
			Kidney Renal Clear Cell Carcinoma vs. Lung Squamous Cell Carcinoma	0.946	0.437	0.845	0.653	0.615	0.327	0.00451128	0.97594
			Kidney Renal Clear Cell Carcinoma vs. Lymphoid Neoplasm Diffuse Large B-cell Lymphoma	0.659	0.297	0.185	0.142	0.835	0.254	0.0427481	0.0793893
			Kidney Renal Clear Cell Carcinoma vs. Mesothelioma	0.47	0.152	0.84	0.881	0.359	0.665	0.0587349	0.831325
			Kidney Renal Clear Cell Carcinoma vs. Ovarian Serous Cystadenocarcinoma	0.848	0.806	0.958	0.878	0.894	0.681	0.841545	0.881491
			Kidney Renal Clear Cell Carcinoma vs. Pancreatic Adenocarcinoma	0.681	0.186	0.963	0.904	0.454	0.269	0.00792393	0.62916
			Kidney Renal Clear Cell Carcinoma vs. Pheochromocytoma and Paraganglioma	0.447	0.15	0.674	0.68	0.27	0.278	0.0138249	0.894009
			Kidney Renal Clear Cell Carcinoma vs. Prostate Adenocarcinoma	0.591	0.318	0.77	0.753	0.498	0.575	0.0321101	0.896024
			Kidney Renal Clear Cell Carcinoma vs. Rectum Adenocarcinoma	0.952	0.434	0.459	0.475	0.996	0.826	0.0213115	0.465574
			Kidney Renal Clear Cell Carcinoma vs. Sarcoma	0.491	0.169	0.83	0.845	0.357	0.273	0.0245023	0.932619
			Kidney Renal Clear Cell Carcinoma vs. Skin Cutaneous Melanoma	0.453	0.162	0.474	0.264	0.81	0.002	0.0723077	0.501538
			Kidney Renal Clear Cell Carcinoma vs. Stomach Adenocarcinoma	0.954	0.534	0.968	0.845	0.665	0.502	0.00732064	0.994143
			Kidney Renal Clear Cell Carcinoma vs. Testicular Germ Cell Tumors	0.297	0.185	0.676	0.941	0.418	0.247	0.109568	0.780864
			Kidney Renal Clear Cell Carcinoma vs. Thymoma	0.492	0.129	0.819	0.906	0.298	0.253	0.0284006	1
			Kidney Renal Clear Cell Carcinoma vs. Thyroid Carcinoma	0.963	0.713	0.565	0.524	0.813	0.387	0.216216	0.486486
			Kidney Renal Clear Cell Carcinoma vs. Uterine Carcinosarcoma	0.923	0.636	0.581	0.558	0.995	0.239	0.129518	0.296687
			Kidney Renal Clear Cell Carcinoma vs. Uterine Corpus Endometrial Carcinoma	0.86	0.957	1	0.972	0.869	0.3	0.241433	0.950156
			Kidney Renal Clear Cell Carcinoma vs. Uveal Melanoma	0.939	0.181	0.471	0.4	0.488	0.035	0.0294574	0.429457
			Kidney Renal Papillary Cell Carcinoma vs. Liver Hepatocellular Carcinoma	0.908	0.994	0.996	0.997	0.932	0.728	0.68018	0.963964
			Kidney Renal Papillary Cell Carcinoma vs. Lung Adenocarcinoma	0.653	0.411	0.68	0.776	0.46	0.839	0.160454	0.82658
			Kidney Renal Papillary Cell Carcinoma vs. Lung Squamous Cell Carcinoma	0.65	0.208	0.857	0.94	0.413	0.818	0.0031746	0.933333
			Kidney Renal Papillary Cell Carcinoma vs. Lymphoid Neoplasm Diffuse Large B-cell Lymphoma	0.69	0.937	0.426	0.431	0.751	0.194	0.269747	0.356185
			Kidney Renal Papillary Cell Carcinoma vs. Mesothelioma	0.95	0.878	0.973	0.96	0.985	0.258	0.523957	0.867079
			Kidney Renal Papillary Cell Carcinoma vs. Ovarian Serous Cystadenocarcinoma	0.253	0.06	0.573	0.717	0.202	0.453	0.00568182	0.776989
			Kidney Renal Papillary Cell Carcinoma vs. Pancreatic Adenocarcinoma	0.893	0.936	0.863	0.889	0.968	0.441	0.306785	0.733038
			Kidney Renal Papillary Cell Carcinoma vs. Pheochromocytoma and Paraganglioma	1	0.886	0.978	0.897	0.906	0.361	0.462121	0.987879
			Kidney Renal Papillary Cell Carcinoma vs. Prostate Adenocarcinoma	0.843	0.816	0.931	0.923	0.903	0.46	0.668196	0.998471
			Kidney Renal Papillary Cell Carcinoma vs. Rectum Adenocarcinoma	0.644	0.692	0.54	0.612	0.562	0.213	0.750392	0.635793
			Kidney Renal Papillary Cell Carcinoma vs. Sarcoma	0.949	0.942	0.939	0.965	0.985	0.532	0.543914	0.918336
			Kidney Renal Papillary Cell Carcinoma vs. Skin Cutaneous Melanoma	0.965	0.948	0.637	0.54	0.731	0.004	0.686804	0.691574
			Kidney Renal Papillary Cell Carcinoma vs. Stomach Adenocarcinoma	0.487	0.427	0.71	0.794	0.632	0.846	0.393678	0.908046
			Kidney Renal Papillary Cell Carcinoma vs. Testicular Germ Cell Tumors	0.85	0.995	0.971	0.979	0.952	0.363	0.7824	0.9104
			Kidney Renal Papillary Cell Carcinoma vs. Thymoma	0.96	0.758	0.955	0.988	0.885	0.308	0.230061	0.949387
			Kidney Renal Papillary Cell Carcinoma vs. Thyroid Carcinoma	0.695	0.582	0.607	0.715	0.5	0.689	0.639024	0.62439
			Kidney Renal Papillary Cell Carcinoma vs. Uterine Carcinosarcoma	0.764	0.688	0.691	0.751	0.633	0.203	0.852725	0.575847
			Kidney Renal Papillary Cell Carcinoma vs. Uterine Corpus Endometrial Carcinoma	0.524	0.233	0.688	0.778	0.334	0.094	0.0268562	0.957346
			Kidney Renal Papillary Cell Carcinoma vs. Uveal Melanoma	0.796	0.832	0.607	0.625	0.928	0.01	0.221037	0.653963
			Liver Hepatocellular Carcinoma vs. Lung Adenocarcinoma	0.716	0.365	0.656	0.707	0.404	0.974	0.0633562	0.787671
			Liver Hepatocellular Carcinoma vs. Lung Squamous Cell Carcinoma	0.745	0.235	0.856	0.936	0.355	0.964	0.00313972	0.866562
			Liver Hepatocellular Carcinoma vs. Lymphoid Neoplasm Diffuse Large B-cell Lymphoma	0.712	0.934	0.432	0.411	0.702	0.399	0.321267	0.333333
			Liver Hepatocellular Carcinoma vs. Mesothelioma	0.889	0.881	0.964	0.962	0.953	0.22	0.673759	0.828369
			Liver Hepatocellular Carcinoma vs. Ovarian Serous Cystadenocarcinoma	0.344	0.052	0.543	0.645	0.134	0.33	0	0.697931
			Liver Hepatocellular Carcinoma vs. Pancreatic Adenocarcinoma	0.975	0.933	0.837	0.874	0.921	0.767	0.451709	0.665676
			Liver Hepatocellular Carcinoma vs. Pheochromocytoma and Paraganglioma	0.911	0.903	0.983	0.892	0.991	0.64	0.674556	0.965976
			Liver Hepatocellular Carcinoma vs. Prostate Adenocarcinoma	0.946	0.826	0.924	0.898	0.816	0.353	0.410256	0.965812
			Liver Hepatocellular Carcinoma vs. Rectum Adenocarcinoma	0.753	0.711	0.541	0.602	0.521	0.227	0.990196	0.552288
			Liver Hepatocellular Carcinoma vs. Sarcoma	0.948	0.93	0.937	0.962	0.952	0.773	0.8	0.86015
			Liver Hepatocellular Carcinoma vs. Skin Cutaneous Melanoma	0.89	0.961	0.608	0.506	0.657	0.002	0.858044	0.616719
			Liver Hepatocellular Carcinoma vs. Stomach Adenocarcinoma	0.547	0.356	0.686	0.762	0.492	0.683	0.139633	0.811001
			Liver Hepatocellular Carcinoma vs. Testicular Germ Cell Tumors	0.758	0.998	0.981	0.985	0.877	0.649	0.546851	0.946237
			Liver Hepatocellular Carcinoma vs. Thymoma	0.91	0.798	0.965	0.977	0.959	0.573	0.365103	0.909091
			Liver Hepatocellular Carcinoma vs. Thyroid Carcinoma	0.781	0.6	0.602	0.67	0.471	0.515	0.508914	0.56564
			Liver Hepatocellular Carcinoma vs. Uterine Carcinosarcoma	0.82	0.695	0.709	0.75	0.593	0.442	0.973723	0.545985
			Liver Hepatocellular Carcinoma vs. Uterine Corpus Endometrial Carcinoma	0.671	0.243	0.711	0.714	0.334	0.108	0.0134933	0.898051
			Liver Hepatocellular Carcinoma vs. Uveal Melanoma	0.858	0.821	0.614	0.624	0.886	0.012	0.32925	0.551302
			Lung Adenocarcinoma vs. Lung Squamous Cell Carcinoma	0.983	0.511	0.669	0.596	0.863	0.984	0.0145867	0.854133
			Lung Adenocarcinoma vs. Lymphoid Neoplasm Diffuse Large B-cell Lymphoma	0.783	0.559	0.372	0.287	0.778	0.461	0.11236	0.263242
			Lung Adenocarcinoma vs. Mesothelioma	0.66	0.352	0.792	0.902	0.433	0.38	0.178233	0.988959
			Lung Adenocarcinoma vs. Ovarian Serous Cystadenocarcinoma	0.785	0.757	0.728	0.604	0.849	0.411	0.365994	0.903458
			Lung Adenocarcinoma vs. Pancreatic Adenocarcinoma	0.823	0.395	0.892	0.974	0.502	0.794	0.0360502	0.822884
			Lung Adenocarcinoma vs. Pheochromocytoma and Paraganglioma	0.671	0.304	0.691	0.769	0.36	0.698	0.0729002	0.809826
			Lung Adenocarcinoma vs. Prostate Adenocarcinoma	0.772	0.51	0.713	0.734	0.533	0.439	0.213333	0.815
			Lung Adenocarcinoma vs. Rectum Adenocarcinoma	0.927	0.624	0.729	0.698	0.848	0.254	0.0989583	0.720486
			Lung Adenocarcinoma vs. Sarcoma	0.747	0.4	0.747	0.87	0.456	0.826	0.101201	0.950257
			Lung Adenocarcinoma vs. Skin Cutaneous Melanoma	0.66	0.382	0.715	0.441	0.736	0.005	0.173623	0.754591
			Lung Adenocarcinoma vs. Stomach Adenocarcinoma	0.984	0.553	0.741	0.695	0.5	0.694	0.037092	0.810089
			Lung Adenocarcinoma vs. Testicular Germ Cell Tumors	0.457	0.318	0.653	0.912	0.44	0.755	0.324278	0.704584
			Lung Adenocarcinoma vs. Thymoma	0.681	0.295	0.79	0.908	0.397	0.632	0.0692432	0.874396
			Lung Adenocarcinoma vs. Thyroid Carcinoma	0.982	0.834	0.833	0.848	0.984	0.532	0.614792	0.696456
			Lung Adenocarcinoma vs. Uterine Carcinosarcoma	0.932	0.753	0.74	0.662	0.855	0.555	0.248855	0.563359
			Lung Adenocarcinoma vs. Uterine Corpus Endometrial Carcinoma	0.963	0.916	0.748	0.723	0.882	0.155	0.225914	0.792359
			Lung Adenocarcinoma vs. Uveal Melanoma	0.994	0.361	0.715	0.593	0.55	0.012	0.086072	0.70266
			Lung Squamous Cell Carcinoma vs. Lymphoid Neoplasm Diffuse Large B-cell Lymphoma	0.717	0.325	0.26	0.249	0.65	0.314	0.015015	0.183183
			Lung Squamous Cell Carcinoma vs. Mesothelioma	0.629	0.194	0.935	0.939	0.346	0.303	0.0186047	0.891473
			Lung Squamous Cell Carcinoma vs. Ovarian Serous Cystadenocarcinoma	0.803	0.537	0.794	0.647	0.695	0.396	0.00288184	0.90634
			Lung Squamous Cell Carcinoma vs. Pancreatic Adenocarcinoma	0.804	0.261	0.918	0.864	0.446	0.768	0.00465839	0.73913
			Lung Squamous Cell Carcinoma vs. Pheochromocytoma and Paraganglioma	0.658	0.187	0.842	0.854	0.352	0.679	0.003125	0.934375
			Lung Squamous Cell Carcinoma vs. Prostate Adenocarcinoma	0.796	0.321	0.934	0.968	0.494	0.421	0.00314465	0.927673
			Lung Squamous Cell Carcinoma vs. Rectum Adenocarcinoma	0.935	0.342	0.508	0.548	0.727	0.212	0.00789889	0.605055
			Lung Squamous Cell Carcinoma vs. Sarcoma	0.721	0.248	0.952	0.994	0.405	0.779	0.00464396	0.970588
			Lung Squamous Cell Carcinoma vs. Skin Cutaneous Melanoma	0.641	0.2	0.535	0.392	0.638	0	0.0322581	0.648233
			Lung Squamous Cell Carcinoma vs. Stomach Adenocarcinoma	1	0.177	0.928	0.804	0.419	0.698	0	0.995556
			Lung Squamous Cell Carcinoma vs. Testicular Germ Cell Tumors	0.397	0.129	0.82	0.991	0.357	0.741	0.0160819	0.773392
			Lung Squamous Cell Carcinoma vs. Thymoma	0.733	0.21	0.95	0.957	0.408	0.621	0.00305344	0.980153
			Lung Squamous Cell Carcinoma vs. Thyroid Carcinoma	0.994	0.541	0.638	0.66	0.915	0.529	0.130503	0.630503
			Lung Squamous Cell Carcinoma vs. Uterine Carcinosarcoma	0.896	0.332	0.504	0.507	0.687	0.499	0.0287356	0.364943
			Lung Squamous Cell Carcinoma vs. Uterine Corpus Endometrial Carcinoma	0.928	0.45	0.846	0.625	0.718	0.111	0.0523883	0.906009
			Lung Squamous Cell Carcinoma vs. Uveal Melanoma	0.989	0.271	0.609	0.598	0.499	0.02	0.00940439	0.667712
			Lymphoid Neoplasm Diffuse Large B-cell Lymphoma vs. Mesothelioma	0.633	0.834	0.423	0.366	0.715	0.045	0.389394	0.375758
			Lymphoid Neoplasm Diffuse Large B-cell Lymphoma vs. Ovarian Serous Cystadenocarcinoma	0.624	0.177	0.068	0.045	0.695	0.223	0.00142857	0.00571429
			Lymphoid Neoplasm Diffuse Large B-cell Lymphoma vs. Pancreatic Adenocarcinoma	0.762	0.897	0.51	0.417	0.783	0.277	0.468278	0.530211
			Lymphoid Neoplasm Diffuse Large B-cell Lymphoma vs. Pheochromocytoma and Paraganglioma	0.65	0.848	0.414	0.352	0.686	0.415	0.367407	0.328889
			Lymphoid Neoplasm Diffuse Large B-cell Lymphoma vs. Prostate Adenocarcinoma	0.739	0.964	0.433	0.364	0.82	0.203	0.186364	0.313636
			Lymphoid Neoplasm Diffuse Large B-cell Lymphoma vs. Rectum Adenocarcinoma	0.84	0.844	0.498	0.383	0.908	0.068	0.439739	0.452769
			Lymphoid Neoplasm Diffuse Large B-cell Lymphoma vs. Sarcoma	0.725	0.898	0.469	0.429	0.755	0.363	0.430982	0.429448
			Lymphoid Neoplasm Diffuse Large B-cell Lymphoma vs. Skin Cutaneous Melanoma	0.741	0.936	0.708	0.587	0.989	0	0.443953	0.625369
			Lymphoid Neoplasm Diffuse Large B-cell Lymphoma vs. Stomach Adenocarcinoma	0.706	0.671	0.156	0.097	0.855	0.436	0.015919	0.0911722
			Lymphoid Neoplasm Diffuse Large B-cell Lymphoma vs. Testicular Germ Cell Tumors	0.605	0.917	0.414	0.393	0.775	0.254	0.255743	0.294028
			Lymphoid Neoplasm Diffuse Large B-cell Lymphoma vs. Thymoma	0.649	0.744	0.45	0.341	0.649	0.379	0.465361	0.304217
			Lymphoid Neoplasm Diffuse Large B-cell Lymphoma vs. Thyroid Carcinoma	0.794	0.694	0.467	0.394	0.761	0.181	0.319938	0.462133
			Lymphoid Neoplasm Diffuse Large B-cell Lymphoma vs. Uterine Carcinosarcoma	0.891	0.794	0.702	0.636	0.926	0.893	0.439024	0.751524
			Lymphoid Neoplasm Diffuse Large B-cell Lymphoma vs. Uterine Corpus Endometrial Carcinoma	0.645	0.357	0.194	0.186	0.767	0.065	0.0614173	0.132283
			Lymphoid Neoplasm Diffuse Large B-cell Lymphoma vs. Uveal Melanoma	0.828	0.805	0.703	0.553	0.818	0.004	0.681621	0.642547
			Mesothelioma vs. Ovarian Serous Cystadenocarcinoma	0.334	0.063	0.751	0.845	0.198	0.89	0.0114943	0.903736
			Mesothelioma vs. Pancreatic Adenocarcinoma	0.825	0.923	0.907	0.903	0.965	0.093	0.906296	0.856515
			Mesothelioma vs. Pheochromocytoma and Paraganglioma	0.928	0.974	0.947	1	0.937	0.095	0.859729	0.838612
			Mesothelioma vs. Prostate Adenocarcinoma	0.825	0.747	0.994	0.951	0.898	0.972	0.4522	0.822458
			Mesothelioma vs. Rectum Adenocarcinoma	0.681	0.603	0.665	0.843	0.572	0.278	0.724876	0.820428
			Mesothelioma vs. Sarcoma	0.902	0.93	0.992	0.966	0.998	0.161	0.839098	0.92782
			Mesothelioma vs. Skin Cutaneous Melanoma	0.97	0.928	0.68	0.612	0.739	0.001	0.85	0.826471
			Mesothelioma vs. Stomach Adenocarcinoma	0.546	0.343	0.887	0.89	0.642	0.893	0.165007	0.870555
			Mesothelioma vs. Testicular Germ Cell Tumors	0.927	0.872	0.95	0.957	0.928	0.08	0.417665	0.772455
			Mesothelioma vs. Thymoma	0.956	0.894	0.998	0.977	0.898	0.08	0.713224	0.888559
			Mesothelioma vs. Thyroid Carcinoma	0.713	0.507	0.731	0.905	0.512	0.599	0.467085	0.761755
			Mesothelioma vs. Uterine Carcinosarcoma	0.723	0.578	0.717	0.739	0.63	0.04	0.756598	0.683284
			Mesothelioma vs. Uterine Corpus Endometrial Carcinoma	0.55	0.173	0.844	0.906	0.32	0.117	0.0967239	0.792512
			Mesothelioma vs. Uveal Melanoma	0.771	0.964	0.656	0.642	0.913	0.002	0.467474	0.739788
			Ovarian Serous Cystadenocarcinoma vs. Pancreatic Adenocarcinoma	0.5	0.055	0.985	0.855	0.219	0.299	0.00566572	0.593484
			Ovarian Serous Cystadenocarcinoma vs. Pheochromocytoma and Paraganglioma	0.315	0.051	0.574	0.655	0.142	0.271	0.00704225	0.767606
			Ovarian Serous Cystadenocarcinoma vs. Prostate Adenocarcinoma	0.361	0.098	0.648	0.726	0.282	0.729	0.00952381	0.748299
			Ovarian Serous Cystadenocarcinoma vs. Rectum Adenocarcinoma	0.914	0.249	0.415	0.363	0.903	0.996	0.00426136	0.475852
			Ovarian Serous Cystadenocarcinoma vs. Sarcoma	0.306	0.032	0.706	0.853	0.177	0.357	0.0042735	0.990028
			Ovarian Serous Cystadenocarcinoma vs. Skin Cutaneous Melanoma	0.318	0.079	0.364	0.14	0.662	0.002	0.00755287	0.493958
			Ovarian Serous Cystadenocarcinoma vs. Stomach Adenocarcinoma	0.796	0.309	0.912	0.918	0.504	0.523	0.00134228	0.892617
			Ovarian Serous Cystadenocarcinoma vs. Testicular Germ Cell Tumors	0.161	0.084	0.552	0.925	0.227	0.263	0.0406732	0.619916
			Ovarian Serous Cystadenocarcinoma vs. Thymoma	0.33	0.04	0.734	0.865	0.125	0.261	0.00710227	0.903409
			Ovarian Serous Cystadenocarcinoma vs. Thyroid Carcinoma	0.837	0.452	0.43	0.277	0.812	0.594	0.0246734	0.383164
			Ovarian Serous Cystadenocarcinoma vs. Uterine Carcinosarcoma	0.98	0.407	0.466	0.439	0.885	0.221	0.0749646	0.223479
			Ovarian Serous Cystadenocarcinoma vs. Uterine Corpus Endometrial Carcinoma	0.705	0.852	0.942	0.848	0.984	0.204	0.203414	0.846373
			Ovarian Serous Cystadenocarcinoma vs. Uveal Melanoma	0.838	0.046	0.305	0.21	0.293	0.019	0.0056338	0.323944
			Pancreatic Adenocarcinoma vs. Pheochromocytoma and Paraganglioma	0.886	0.96	0.829	0.826	0.89	0.743	0.685673	0.71345
			Pancreatic Adenocarcinoma vs. Prostate Adenocarcinoma	0.998	0.792	0.885	0.91	0.934	0.264	0.18927	0.684054
			Pancreatic Adenocarcinoma vs. Rectum Adenocarcinoma	0.825	0.652	0.767	0.876	0.645	0.106	0.579208	0.958746
			Pancreatic Adenocarcinoma vs. Sarcoma	0.929	0.995	0.911	0.908	0.955	0.927	0.659476	0.801233
			Pancreatic Adenocarcinoma vs. Skin Cutaneous Melanoma	0.897	0.99	0.769	0.568	0.778	0.002	0.718289	0.935103
			Pancreatic Adenocarcinoma vs. Stomach Adenocarcinoma	0.705	0.344	0.948	0.891	0.694	0.606	0.0529986	0.619247
			Pancreatic Adenocarcinoma vs. Testicular Germ Cell Tumors	0.737	0.933	0.833	0.942	0.98	0.727	0.283721	0.63876
			Pancreatic Adenocarcinoma vs. Thymoma	0.876	0.834	0.904	0.911	0.857	0.59	0.800853	0.766714
			Pancreatic Adenocarcinoma vs. Thyroid Carcinoma	0.85	0.565	0.807	0.96	0.554	0.348	0.319444	0.887346
			Pancreatic Adenocarcinoma vs. Uterine Carcinosarcoma	0.853	0.688	0.788	0.782	0.705	0.282	0.6623	0.770015
			Pancreatic Adenocarcinoma vs. Uterine Corpus Endometrial Carcinoma	0.782	0.244	0.975	0.914	0.441	0.108	0.0229709	0.656968
			Pancreatic Adenocarcinoma vs. Uveal Melanoma	0.882	0.894	0.746	0.665	0.97	0.005	0.571633	0.825215
			Pheochromocytoma and Paraganglioma vs. Prostate Adenocarcinoma	0.867	0.717	0.922	0.853	0.827	0.248	0.294379	0.986686
			Pheochromocytoma and Paraganglioma vs. Rectum Adenocarcinoma	0.655	0.56	0.55	0.63	0.474	0.144	0.72449	0.62585
			Pheochromocytoma and Paraganglioma vs. Sarcoma	0.953	0.959	0.912	0.889	0.941	0.717	0.906203	0.903177
			Pheochromocytoma and Paraganglioma vs. Skin Cutaneous Melanoma	0.959	0.94	0.593	0.451	0.655	0.001	0.936578	0.672566
			Pheochromocytoma and Paraganglioma vs. Stomach Adenocarcinoma	0.502	0.276	0.72	0.746	0.49	0.568	0.0881935	0.886202
			Pheochromocytoma and Paraganglioma vs. Testicular Germ Cell Tumors	0.831	0.885	1	0.924	0.864	0.966	0.344624	0.899853
			Pheochromocytoma and Paraganglioma vs. Thymoma	0.977	0.852	0.954	0.963	0.958	0.87	0.554396	0.949329
			Pheochromocytoma and Paraganglioma vs. Thyroid Carcinoma	0.73	0.49	0.591	0.726	0.394	0.315	0.42681	0.634823
			Pheochromocytoma and Paraganglioma vs. Uterine Carcinosarcoma	0.765	0.602	0.699	0.72	0.6	0.41	0.826211	0.569801
			Pheochromocytoma and Paraganglioma vs. Uterine Corpus Endometrial Carcinoma	0.606	0.203	0.7	0.723	0.298	0.105	0.0340031	0.965997
			Pheochromocytoma and Paraganglioma vs. Uveal Melanoma	0.787	0.911	0.622	0.565	0.862	0.007	0.369883	0.602339
			Prostate Adenocarcinoma vs. Rectum Adenocarcinoma	0.745	0.824	0.58	0.63	0.66	0.618	0.49922	0.619345
			Prostate Adenocarcinoma vs. Sarcoma	0.915	0.774	0.994	0.985	0.882	0.287	0.384615	0.895385
			Prostate Adenocarcinoma vs. Skin Cutaneous Melanoma	0.857	0.804	0.648	0.535	0.823	0.003	0.559758	0.632375
			Prostate Adenocarcinoma vs. Stomach Adenocarcinoma	0.639	0.629	0.829	0.876	0.807	0.744	0.875902	0.887446
			Prostate Adenocarcinoma vs. Testicular Germ Cell Tumors	0.698	0.828	0.922	0.99	0.962	0.246	0.94705	0.898638
			Prostate Adenocarcinoma vs. Thymoma	0.844	0.629	0.994	0.956	0.819	0.241	0.209268	0.938714
			Prostate Adenocarcinoma vs. Thyroid Carcinoma	0.801	0.733	0.59	0.641	0.557	0.615	0.778774	0.594918
			Prostate Adenocarcinoma vs. Uterine Carcinosarcoma	0.831	0.811	0.737	0.75	0.711	0.168	0.7474	0.523031
			Prostate Adenocarcinoma vs. Uterine Corpus Endometrial Carcinoma	0.761	0.39	0.806	0.771	0.521	0.158	0.0301003	0.951505
			Prostate Adenocarcinoma vs. Uveal Melanoma	0.891	0.722	0.651	0.635	0.972	0.011	0.143917	0.590504
			Rectum Adenocarcinoma vs. Sarcoma	0.714	0.617	0.613	0.694	0.554	0.148	0.839744	0.700321
			Rectum Adenocarcinoma vs. Skin Cutaneous Melanoma	0.684	0.68	0.897	0.576	0.878	0.001	0.884735	0.976636
			Rectum Adenocarcinoma vs. Stomach Adenocarcinoma	0.936	0.897	0.493	0.497	0.631	0.557	0.202703	0.501502
			Rectum Adenocarcinoma vs. Testicular Germ Cell Tumors	0.494	0.677	0.554	0.792	0.574	0.117	0.635071	0.522907
			Rectum Adenocarcinoma vs. Thymoma	0.692	0.523	0.637	0.797	0.49	0.077	0.481544	0.692953
			Rectum Adenocarcinoma vs. Thyroid Carcinoma	0.969	0.847	0.949	0.849	0.87	0.273	0.570983	0.937598
			Rectum Adenocarcinoma vs. Uterine Carcinosarcoma	0.963	0.926	0.924	0.739	0.985	0.048	0.974724	0.767773
			Rectum Adenocarcinoma vs. Uterine Corpus Endometrial Carcinoma	0.896	0.499	0.499	0.549	0.927	0.147	0.0232172	0.527363
			Rectum Adenocarcinoma vs. Uveal Melanoma	0.963	0.618	0.84	0.659	0.672	0.009	0.433871	0.853226
			Sarcoma vs. Skin Cutaneous Melanoma	0.924	0.987	0.689	0.575	0.73	0.002	0.99697	0.787879
			Sarcoma vs. Stomach Adenocarcinoma	0.553	0.332	0.842	0.914	0.582	0.626	0.0721501	0.929293
			Sarcoma vs. Testicular Germ Cell Tumors	0.821	0.938	0.928	0.995	0.931	0.716	0.506787	0.837104
			Sarcoma vs. Thymoma	0.926	0.856	0.99	0.972	0.901	0.657	0.544629	0.962179
			Sarcoma vs. Thyroid Carcinoma	0.764	0.575	0.68	0.814	0.498	0.371	0.493066	0.690293
			Sarcoma vs. Uterine Carcinosarcoma	0.803	0.671	0.707	0.767	0.651	0.37	0.925466	0.628882
			Sarcoma vs. Uterine Corpus Endometrial Carcinoma	0.658	0.226	0.828	0.868	0.376	0.107	0.0209677	0.906452
			Sarcoma vs. Uveal Melanoma	0.858	0.904	0.667	0.652	0.938	0.008	0.447094	0.725782
			Skin Cutaneous Melanoma vs. Stomach Adenocarcinoma	0.549	0.42	0.491	0.25	0.856	0.008	0.236417	0.54185
			Skin Cutaneous Melanoma vs. Testicular Germ Cell Tumors	0.893	0.961	0.603	0.551	0.79	0.001	0.55259	0.627943
			Skin Cutaneous Melanoma vs. Thymoma	0.994	0.831	0.684	0.572	0.636	0	0.575893	0.709821
			Skin Cutaneous Melanoma vs. Thyroid Carcinoma	0.708	0.56	0.854	0.56	0.779	0.001	0.606688	0.953822
			Skin Cutaneous Melanoma vs. Uterine Carcinosarcoma	0.774	0.727	0.996	0.973	0.911	0	0.915556	0.859259
			Skin Cutaneous Melanoma vs. Uterine Corpus Endometrial Carcinoma	0.55	0.196	0.48	0.284	0.714	0.001	0.0917722	0.5
			Skin Cutaneous Melanoma vs. Uveal Melanoma	0.813	0.901	0.96	0.961	0.819	0.001	0.441308	0.897474
			Stomach Adenocarcinoma vs. Testicular Germ Cell Tumors	0.383	0.481	0.774	0.958	0.753	0.547	0.841226	0.763231
			Stomach Adenocarcinoma vs. Thymoma	0.54	0.184	0.866	0.913	0.478	0.563	0.0467422	0.990085
			Stomach Adenocarcinoma vs. Thyroid Carcinoma	0.98	0.793	0.5	0.401	0.484	0.988	0.523392	0.387427
			Stomach Adenocarcinoma vs. Uterine Carcinosarcoma	0.919	0.967	0.628	0.609	0.724	0.419	0.469697	0.363636
			Stomach Adenocarcinoma vs. Uterine Corpus Endometrial Carcinoma	0.92	0.497	0.96	0.868	0.584	0.189	0.00758725	0.936267
			Stomach Adenocarcinoma vs. Uveal Melanoma	0.978	0.266	0.493	0.362	0.763	0.009	0.0244898	0.42585
			Testicular Germ Cell Tumors vs. Thymoma	0.896	0.784	0.95	0.978	0.862	0.815	0.173313	0.869632
			Testicular Germ Cell Tumors vs. Thyroid Carcinoma	0.61	0.604	0.589	0.895	0.513	0.278	0.843354	0.545886
			Testicular Germ Cell Tumors vs. Uterine Carcinosarcoma	0.618	0.657	0.641	0.705	0.668	0.342	0.671576	0.477172
			Testicular Germ Cell Tumors vs. Uterine Corpus Endometrial Carcinoma	0.323	0.161	0.7	0.931	0.362	0.062	0.126697	0.808446
			Testicular Germ Cell Tumors vs. Uveal Melanoma	0.709	0.84	0.596	0.644	0.994	0.002	0.19845	0.553488
			Thymoma vs. Thyroid Carcinoma	0.767	0.457	0.735	0.897	0.448	0.282	0.28115	0.702875
			Thymoma vs. Uterine Carcinosarcoma	0.76	0.52	0.737	0.724	0.576	0.381	0.487805	0.586801
			Thymoma vs. Uterine Corpus Endometrial Carcinoma	0.647	0.19	0.844	0.902	0.296	0.079	0.0361248	0.967159
			Thymoma vs. Uveal Melanoma	0.758	0.954	0.644	0.594	0.813	0.007	0.669086	0.615385
			Thyroid Carcinoma vs. Uterine Carcinosarcoma	0.948	0.923	0.865	0.723	0.837	0.174	0.693878	0.819466
			Thyroid Carcinoma vs. Uterine Corpus Endometrial Carcinoma	0.941	0.731	0.591	0.601	0.872	0.115	0.1792	0.4704
			Thyroid Carcinoma vs. Uveal Melanoma	0.986	0.518	0.821	0.672	0.551	0.02	0.332808	0.911672
			Uterine Carcinosarcoma vs. Uterine Corpus Endometrial Carcinoma	0.841	0.565	0.49	0.501	0.889	0.075	0.082391	0.243942
			Uterine Carcinosarcoma vs. Uveal Melanoma	0.957	0.643	0.962	0.998	0.737	0.002	0.326676	0.944365
			Uterine Corpus Endometrial Carcinoma vs. Uveal Melanoma	0.992	0.226	0.48	0.474	0.425	0.032	0.0557276	0.472136
		(%) With significant differences		0	1.2% (6/496)	0	0.2% (1/496)	0	14.9% (74/496)	17.9% (89/496)	0.2% (1/496)
		q = 2	Adrenocortical Carcinoma vs. Bladder Urothelial Carcinoma	0.851	0.784	0.995	0.95	0.933	0.496	0.928214	0.752922
			Adrenocortical Carcinoma vs. Brain Lower Grade Glioma	0.66	0.796	0.772	0.95	0.769	0.316	0.597938	0.445017
			Adrenocortical Carcinoma vs. Breast Invasive Carcinoma	0.834	0.919	0.852	0.944	0.883	0.417	0.717523	0.611782
			Adrenocortical Carcinoma vs. Cervical Squamous Cell Carcinoma and Endocervical Adenocarcinoma	0.704	0.784	0.837	0.972	0.833	0.131	0.691275	0.553691
			Adrenocortical Carcinoma vs. Cholangiocarcinoma	0.464	0.342	0.886	0.556	0.645	0.094	0.514706	0.756536
			Adrenocortical Carcinoma vs. Colon Adenocarcinoma	0.969	0.818	0.915	0.914	0.766	0.341	0.708333	0.634259
			Adrenocortical Carcinoma vs. Esophageal Carcinoma	0.589	0.355	0.587	0.937	0.322	0.445	0.29073	0.23736
			Adrenocortical Carcinoma vs. Glioblastoma Multiforme	0.836	0.809	0.793	0.971	0.742	0.381	0.985052	0.573991
			Adrenocortical Carcinoma vs. Head and Neck Squamous Cell Carcinoma	0.695	0.75	0.842	0.939	0.798	0.279	0.745645	0.52439
			Adrenocortical Carcinoma vs. Kidney Chromophobe	0.528	0.74	0.765	0.977	0.835	0.449	0.698289	0.419907
			Adrenocortical Carcinoma vs. Kidney Renal Clear Cell Carcinoma	0.737	0.835	0.711	0.9	0.843	0.246	0.242152	0.245142
			Adrenocortical Carcinoma vs. Kidney Renal Papillary Cell Carcinoma	0.624	0.57	0.742	0.983	0.586	0.27	0.978224	0.485762
			Adrenocortical Carcinoma vs. Liver Hepatocellular Carcinoma	0.626	0.521	0.789	0.968	0.597	0.389	0.909539	0.504934
			Adrenocortical Carcinoma vs. Lung Adenocarcinoma	0.778	0.956	0.889	0.923	1	0.139	0.519048	0.549206
			Adrenocortical Carcinoma vs. Lung Squamous Cell Carcinoma	0.701	0.648	0.682	0.96	0.893	0.19	0.133034	0.352765
			Adrenocortical Carcinoma vs. Lymphoid Neoplasm Diffuse Large B-cell Lymphoma	0.907	0.762	0.519	0.475	0.972	0.197	0.430599	0.559937
			Adrenocortical Carcinoma vs. Mesothelioma	0.553	0.49	0.856	0.93	0.656	0.293	0.651815	0.612211
			Adrenocortical Carcinoma vs. Ovarian Serous Cystadenocarcinoma	0.784	0.588	0.671	0.907	0.971	0.178	0.0943135	0.151179
			Adrenocortical Carcinoma vs. Pancreatic Adenocarcinoma	0.731	0.528	0.923	0.917	0.699	0.477	0.480064	0.755981
			Adrenocortical Carcinoma vs. Pheochromocytoma and Paraganglioma	0.615	0.484	0.752	0.98	0.585	0.252	0.744147	0.488294
			Adrenocortical Carcinoma vs. Prostate Adenocarcinoma	0.679	0.634	0.793	0.975	0.63	0.2	0.902244	0.464744
			Adrenocortical Carcinoma vs. Rectum Adenocarcinoma	0.746	0.667	0.794	0.826	0.939	0.518	0.631399	0.78157
			Adrenocortical Carcinoma vs. Sarcoma	0.63	0.484	0.797	0.968	0.576	0.395	0.785948	0.54085
			Adrenocortical Carcinoma vs. Skin Cutaneous Melanoma	0.587	0.527	0.788	0.627	0.946	0.394	0.522581	0.86129
			Adrenocortical Carcinoma vs. Stomach Adenocarcinoma	0.791	0.976	0.715	0.934	0.717	0.429	0.417266	0.218705
			Adrenocortical Carcinoma vs. Testicular Germ Cell Tumors	0.342	0.434	0.656	0.936	0.577	0.391	0.698355	0.26691
			Adrenocortical Carcinoma vs. Thymoma	0.53	0.408	0.817	0.959	0.563	0.446	0.530885	0.520868
			Adrenocortical Carcinoma vs. Thyroid Carcinoma	0.886	0.891	0.916	0.929	0.872	0.428	0.962025	0.933544
			Adrenocortical Carcinoma vs. Uterine Carcinosarcoma	0.968	0.844	0.72	0.622	0.965	0.408	0.539535	0.688372
			Adrenocortical Carcinoma vs. Uterine Corpus Endometrial Carcinoma	0.705	0.97	0.757	0.908	0.838	0.2	0.274086	0.284053
			Adrenocortical Carcinoma vs. Uveal Melanoma	0.767	0.491	0.784	0.634	0.789	0.702	0.192733	0.939968
			Bladder Urothelial Carcinoma vs. Brain Lower Grade Glioma	0.707	0.985	0.676	0.794	0.839	0.496	0.291519	0.574205
			Bladder Urothelial Carcinoma vs. Breast Invasive Carcinoma	0.95	0.808	0.835	0.813	0.996	0.718	0.498371	0.895765
			Bladder Urothelial Carcinoma vs. Cervical Squamous Cell Carcinoma and Endocervical Adenocarcinoma	0.801	0.977	0.758	0.792	0.919	0.316	0.546053	0.804276
			Bladder Urothelial Carcinoma vs. Cholangiocarcinoma	0.571	0.514	0.902	0.624	0.722	0.807	0.713424	0.987934
			Bladder Urothelial Carcinoma vs. Colon Adenocarcinoma	0.682	0.78	0.923	0.746	0.899	0.686	0.828671	0.931818
			Bladder Urothelial Carcinoma vs. Esophageal Carcinoma	0.971	0.846	0.578	0.516	0.534	0.832	0.554396	0.657228
			Bladder Urothelial Carcinoma vs. Glioblastoma Multiforme	0.923	0.887	0.784	0.684	0.872	0.975	0.888227	0.9538
			Bladder Urothelial Carcinoma vs. Head and Neck Squamous Cell Carcinoma	0.75	0.918	0.739	0.847	0.849	0.525	0.444646	0.651543
			Bladder Urothelial Carcinoma vs. Kidney Chromophobe	0.793	0.969	0.83	0.984	0.98	0.606	0.717742	0.862903
			Bladder Urothelial Carcinoma vs. Kidney Renal Clear Cell Carcinoma	0.908	0.476	0.619	0.669	0.981	0.383	0.0653907	0.562998
			Bladder Urothelial Carcinoma vs. Kidney Renal Papillary Cell Carcinoma	0.657	0.693	0.59	0.737	0.604	0.704	0.808044	0.585009
			Bladder Urothelial Carcinoma vs. Liver Hepatocellular Carcinoma	0.702	0.727	0.639	0.736	0.615	0.757	0.971235	0.588832
			Bladder Urothelial Carcinoma vs. Lung Adenocarcinoma	0.989	0.763	0.887	0.851	0.895	0.335	0.368237	0.818499
			Bladder Urothelial Carcinoma vs. Lung Squamous Cell Carcinoma	0.975	0.537	0.725	0.717	0.819	0.377	0.0398614	0.767764
			Bladder Urothelial Carcinoma vs. Lymphoid Neoplasm Diffuse Large B-cell Lymphoma	0.771	0.962	0.488	0.441	0.906	0.745	0.467005	0.299492
			Bladder Urothelial Carcinoma vs. Mesothelioma	0.63	0.658	0.852	0.978	0.735	0.814	0.806612	0.882645
			Bladder Urothelial Carcinoma vs. Ovarian Serous Cystadenocarcinoma	0.754	0.195	0.544	0.449	0.772	0.308	0.00266312	0.544607
			Bladder Urothelial Carcinoma vs. Pancreatic Adenocarcinoma	0.835	0.714	0.889	0.994	0.74	0.77	0.583333	0.980769
			Bladder Urothelial Carcinoma vs. Pheochromocytoma and Paraganglioma	0.664	0.645	0.682	0.842	0.621	0.907	0.796296	0.641414
			Bladder Urothelial Carcinoma vs. Prostate Adenocarcinoma	0.782	0.839	0.606	0.673	0.648	0.414	0.605128	0.576068
			Bladder Urothelial Carcinoma vs. Rectum Adenocarcinoma	0.969	0.931	0.783	0.684	0.857	0.738	0.8223	0.865854
			Bladder Urothelial Carcinoma vs. Sarcoma	0.685	0.639	0.712	0.829	0.639	0.979	0.832192	0.765411
			Bladder Urothelial Carcinoma vs. Skin Cutaneous Melanoma	0.656	0.672	0.754	0.499	0.978	0.663	0.642973	0.865913
			Bladder Urothelial Carcinoma vs. Stomach Adenocarcinoma	0.82	0.463	0.572	0.518	0.875	0.58	0.0740741	0.519943
			Bladder Urothelial Carcinoma vs. Testicular Germ Cell Tumors	0.451	0.677	0.629	0.971	0.685	0.836	0.6534	0.565506
			Bladder Urothelial Carcinoma vs. Thymoma	0.677	0.607	0.742	0.95	0.645	0.75	0.675258	0.742268
			Bladder Urothelial Carcinoma vs. Thyroid Carcinoma	0.923	0.867	0.856	0.927	0.791	0.957	0.843643	0.738832
			Bladder Urothelial Carcinoma vs. Uterine Carcinosarcoma	0.857	0.96	0.738	0.681	0.875	0.637	0.72956	0.433962
			Bladder Urothelial Carcinoma vs. Uterine Corpus Endometrial Carcinoma	0.922	0.637	0.734	0.731	1	0.254	0.267631	0.672694
			Bladder Urothelial Carcinoma vs. Uveal Melanoma	0.868	0.646	0.795	0.621	0.885	0.63	0.440397	0.788079
			Brain Lower Grade Glioma vs. Breast Invasive Carcinoma	0.637	0.819	0.735	0.921	0.782	0.966	0.602118	0.670197
			Brain Lower Grade Glioma vs. Cervical Squamous Cell Carcinoma and Endocervical Adenocarcinoma	0.918	0.988	0.903	0.914	0.896	0.983	0.600337	0.728499
			Brain Lower Grade Glioma vs. Cholangiocarcinoma	0.713	0.485	0.754	0.616	0.863	0.642	0.453249	0.798732
			Brain Lower Grade Glioma vs. Colon Adenocarcinoma	0.247	0.772	0.522	0.919	0.837	0.903	0.0197269	0.339909
			Brain Lower Grade Glioma vs. Esophageal Carcinoma	0.659	0.832	0.968	0.674	0.824	0.311	0.00310078	0.753488
			Brain Lower Grade Glioma vs. Glioblastoma Multiforme	0.646	0.916	0.831	0.84	0.915	0.361	0.371287	0.60066
			Brain Lower Grade Glioma vs. Head and Neck Squamous Cell Carcinoma	0.98	0.909	0.872	0.903	0.962	0.982	0.574953	0.859583
			Brain Lower Grade Glioma vs. Kidney Chromophobe	0.932	0.961	0.955	0.992	0.869	0.346	0.792517	0.833333
			Brain Lower Grade Glioma vs. Kidney Renal Clear Cell Carcinoma	0.42	0.42	0.776	0.954	0.705	0.623	0.669919	0.769106
			Brain Lower Grade Glioma vs. Kidney Renal Papillary Cell Carcinoma	0.916	0.713	0.902	0.875	0.735	0.652	0.241908	0.974446
			Brain Lower Grade Glioma vs. Liver Hepatocellular Carcinoma	0.985	0.709	0.985	0.906	0.796	0.643	0.111481	0.948419
			Brain Lower Grade Glioma vs. Lung Adenocarcinoma	0.664	0.739	0.679	0.884	0.676	0.674	0.708621	0.641379
			Brain Lower Grade Glioma vs. Lung Squamous Cell Carcinoma	0.692	0.429	0.904	0.812	0.602	0.919	0.159864	0.748299
			Brain Lower Grade Glioma vs. Lymphoid Neoplasm Diffuse Large B-cell Lymphoma	0.671	0.931	0.343	0.391	0.788	0.296	0.181518	0.232673
			Brain Lower Grade Glioma vs. Mesothelioma	0.821	0.645	0.947	0.944	0.879	0.417	0.315789	0.791171
			Brain Lower Grade Glioma vs. Ovarian Serous Cystadenocarcinoma	0.24	0.181	0.65	0.962	0.423	0.532	0.131062	0.560944
			Brain Lower Grade Glioma vs. Pancreatic Adenocarcinoma	0.92	0.72	0.832	0.923	0.928	0.402	0.0933333	0.61
			Brain Lower Grade Glioma vs. Pheochromocytoma and Paraganglioma	0.927	0.625	0.985	0.934	0.745	0.53	0.158082	0.870337
			Brain Lower Grade Glioma vs. Prostate Adenocarcinoma	0.897	0.811	0.967	0.872	0.821	0.83	0.238095	0.957307
			Brain Lower Grade Glioma vs. Rectum Adenocarcinoma	0.741	0.889	0.463	0.469	0.682	0.45	0.169145	0.47026
			Brain Lower Grade Glioma vs. Sarcoma	0.912	0.587	0.985	0.958	0.773	0.458	0.170984	0.823834
			Brain Lower Grade Glioma vs. Skin Cutaneous Melanoma	0.839	0.648	0.542	0.449	0.833	0.35	0.240204	0.55707
			Brain Lower Grade Glioma vs. Stomach Adenocarcinoma	0.306	0.504	0.731	0.929	0.783	0.874	0.147564	0.573066
			Brain Lower Grade Glioma vs. Testicular Germ Cell Tumors	0.581	0.611	0.883	0.985	0.84	0.436	0.655518	0.897993
			Brain Lower Grade Glioma vs. Thymoma	0.886	0.587	0.984	1	0.795	0.333	0.183673	0.886054
			Brain Lower Grade Glioma vs. Thyroid Carcinoma	0.706	0.873	0.556	0.732	0.634	0.429	0.495268	0.454259
			Brain Lower Grade Glioma vs. Uterine Carcinosarcoma	0.738	0.975	0.534	0.648	0.755	0.32	0.378512	0.305785
			Brain Lower Grade Glioma vs. Uterine Corpus Endometrial Carcinoma	0.425	0.55	0.679	0.907	0.716	0.376	0.652101	0.684034
			Brain Lower Grade Glioma vs. Uveal Melanoma	0.946	0.632	0.567	0.631	0.983	0.254	0.0483092	0.549114
			Breast Invasive Carcinoma vs. Cervical Squamous Cell Carcinoma and Endocervical Adenocarcinoma	0.728	0.817	0.867	0.87	0.908	0.957	0.982866	0.886293
			Breast Invasive Carcinoma vs. Cholangiocarcinoma	0.474	0.294	0.808	0.542	0.635	0.735	0.39291	0.927622
			Breast Invasive Carcinoma vs. Colon Adenocarcinoma	0.728	0.965	0.885	0.967	0.916	0.957	0.264881	0.81994
			Breast Invasive Carcinoma vs. Esophageal Carcinoma	0.914	0.637	0.777	0.668	0.598	0.691	0.211382	0.83252
			Breast Invasive Carcinoma vs. Glioblastoma Multiforme	0.975	0.919	0.924	0.818	0.877	0.655	0.644262	0.947541
			Breast Invasive Carcinoma vs. Head and Neck Squamous Cell Carcinoma	0.63	0.723	0.853	0.971	0.836	0.992	0.950658	0.741776
			Breast Invasive Carcinoma vs. Kidney Chromophobe	0.657	0.881	0.866	0.982	0.971	0.5	0.972561	0.919207
			Breast Invasive Carcinoma vs. Kidney Renal Clear Cell Carcinoma	0.988	0.71	0.81	0.84	0.984	0.578	0.253394	0.78733
			Breast Invasive Carcinoma vs. Kidney Renal Papillary Cell Carcinoma	0.595	0.573	0.683	0.839	0.57	0.797	0.663009	0.719436
			Breast Invasive Carcinoma vs. Liver Hepatocellular Carcinoma	0.641	0.544	0.742	0.84	0.596	0.817	0.476346	0.712887
			Breast Invasive Carcinoma vs. Lung Adenocarcinoma	0.926	0.925	0.947	0.953	0.89	0.684	0.785374	0.950715
			Breast Invasive Carcinoma vs. Lung Squamous Cell Carcinoma	0.912	0.613	0.807	0.761	0.798	0.886	0.106222	0.852807
			Breast Invasive Carcinoma vs. Lymphoid Neoplasm Diffuse Large B-cell Lymphoma	0.74	0.778	0.341	0.345	0.873	0.581	0.235736	0.217718
			Breast Invasive Carcinoma vs. Mesothelioma	0.598	0.502	0.898	0.958	0.694	0.617	0.474962	0.948407
			Breast Invasive Carcinoma vs. Ovarian Serous Cystadenocarcinoma	0.864	0.37	0.798	0.634	0.764	0.555	0.0344388	0.71301
			Breast Invasive Carcinoma vs. Pancreatic Adenocarcinoma	0.765	0.555	0.99	0.94	0.743	0.578	0.298742	0.860063
			Breast Invasive Carcinoma vs. Pheochromocytoma and Paraganglioma	0.632	0.509	0.795	0.892	0.612	0.734	0.437596	0.767334
			Breast Invasive Carcinoma vs. Prostate Adenocarcinoma	0.699	0.654	0.689	0.784	0.602	0.835	0.69391	0.69391
			Breast Invasive Carcinoma vs. Rectum Adenocarcinoma	0.882	0.697	0.617	0.546	0.826	0.601	0.374224	0.692547
			Breast Invasive Carcinoma vs. Sarcoma	0.578	0.445	0.778	0.912	0.562	0.683	0.435535	0.831761
			Breast Invasive Carcinoma vs. Skin Cutaneous Melanoma	0.56	0.448	0.592	0.404	0.972	0.507	0.321538	0.770769
			Breast Invasive Carcinoma vs. Stomach Adenocarcinoma	0.911	0.821	0.823	0.682	0.877	0.948	0.991292	0.727141
			Breast Invasive Carcinoma vs. Testicular Germ Cell Tumors	0.362	0.477	0.701	0.996	0.626	0.59	0.939873	0.610759
			Breast Invasive Carcinoma vs. Thymoma	0.562	0.413	0.846	0.985	0.584	0.644	0.391641	0.806502
			Breast Invasive Carcinoma vs. Thyroid Carcinoma	0.968	0.964	0.672	0.686	0.763	0.581	0.723881	0.668657
			Breast Invasive Carcinoma vs. Uterine Carcinosarcoma	0.884	0.878	0.571	0.592	0.871	0.484	0.408037	0.347759
			Breast Invasive Carcinoma vs. Uterine Corpus Endometrial Carcinoma	0.992	0.852	0.93	0.962	0.99	0.416	0.680511	0.809904
			Breast Invasive Carcinoma vs. Uveal Melanoma	0.841	0.49	0.633	0.574	0.848	0.506	0.185015	0.686544
			Cervical Squamous Cell Carcinoma and Endocervical Adenocarcinoma vs. Cholangiocarcinoma	0.647	0.469	0.8	0.575	0.797	0.217	0.400929	0.886997
			Cervical Squamous Cell Carcinoma and Endocervical Adenocarcinoma vs. Colon Adenocarcinoma	0.437	0.817	0.752	0.826	0.999	0.899	0.131363	0.688013
			Cervical Squamous Cell Carcinoma and Endocervical Adenocarcinoma vs. Esophageal Carcinoma	0.709	0.781	0.899	0.691	0.636	0.19	0.0340237	0.948225
			Cervical Squamous Cell Carcinoma and Endocervical Adenocarcinoma vs. Glioblastoma Multiforme	0.729	0.911	0.948	0.936	0.956	0.248	0.620968	0.833871
			Cervical Squamous Cell Carcinoma and Endocervical Adenocarcinoma vs. Head and Neck Squamous Cell Carcinoma	0.944	0.921	0.991	0.846	0.929	0.954	0.981718	0.86106
			Cervical Squamous Cell Carcinoma and Endocervical Adenocarcinoma vs. Kidney Chromophobe	0.892	0.959	0.976	1	0.963	0.142	0.945073	0.991922
			Cervical Squamous Cell Carcinoma and Endocervical Adenocarcinoma vs. Kidney Renal Clear Cell Carcinoma	0.577	0.477	0.95	0.832	0.868	0.681	0.228972	0.88785
			Cervical Squamous Cell Carcinoma and Endocervical Adenocarcinoma vs. Kidney Renal Papillary Cell Carcinoma	0.851	0.698	0.809	0.964	0.641	0.529	0.535448	0.748134
			Cervical Squamous Cell Carcinoma and Endocervical Adenocarcinoma vs. Liver Hepatocellular Carcinoma	0.901	0.685	0.885	0.989	0.702	0.504	0.363478	0.8
			Cervical Squamous Cell Carcinoma and Endocervical Adenocarcinoma vs. Lung Adenocarcinoma	0.768	0.741	0.838	0.844	0.783	0.634	0.810507	0.949343
			Cervical Squamous Cell Carcinoma and Endocervical Adenocarcinoma vs. Lung Squamous Cell Carcinoma	0.817	0.491	0.971	0.998	0.763	0.917	0.134615	0.959936
			Cervical Squamous Cell Carcinoma and Endocervical Adenocarcinoma vs. Lymphoid Neoplasm Diffuse Large B-cell Lymphoma	0.632	0.929	0.354	0.364	0.818	0.169	0.22629	0.231281
			Cervical Squamous Cell Carcinoma and Endocervical Adenocarcinoma vs. Mesothelioma	0.742	0.616	0.996	0.931	0.79	0.159	0.393891	0.969453
			Cervical Squamous Cell Carcinoma and Endocervical Adenocarcinoma vs. Ovarian Serous Cystadenocarcinoma	0.377	0.181	0.874	0.814	0.599	0.621	0.0505464	0.920765
			Cervical Squamous Cell Carcinoma and Endocervical Adenocarcinoma vs. Pancreatic Adenocarcinoma	0.977	0.725	0.898	0.869	0.813	0.196	0.179445	0.781403
			Cervical Squamous Cell Carcinoma and Endocervical Adenocarcinoma vs. Pheochromocytoma and Paraganglioma	0.853	0.596	0.9	0.976	0.69	0.314	0.306914	0.82968
			Cervical Squamous Cell Carcinoma and Endocervical Adenocarcinoma vs. Prostate Adenocarcinoma	0.994	0.806	0.857	0.993	0.694	0.806	0.580645	0.757216
			Cervical Squamous Cell Carcinoma and Endocervical Adenocarcinoma vs. Rectum Adenocarcinoma	0.879	0.915	0.523	0.522	0.761	0.274	0.350352	0.642606
			Cervical Squamous Cell Carcinoma and Endocervical Adenocarcinoma vs. Sarcoma	0.846	0.626	0.923	0.981	0.674	0.291	0.330508	0.930508
			Cervical Squamous Cell Carcinoma and Endocervical Adenocarcinoma vs. Skin Cutaneous Melanoma	0.801	0.653	0.591	0.405	0.916	0.155	0.282468	0.732143
			Cervical Squamous Cell Carcinoma and Endocervical Adenocarcinoma vs. Stomach Adenocarcinoma	0.452	0.52	0.929	0.876	0.974	0.886	0.9573	0.924242
			Cervical Squamous Cell Carcinoma and Endocervical Adenocarcinoma vs. Testicular Germ Cell Tumors	0.563	0.627	0.818	0.939	0.754	0.225	0.919275	0.678748
			Cervical Squamous Cell Carcinoma and Endocervical Adenocarcinoma vs. Thymoma	0.801	0.573	0.94	0.967	0.681	0.175	0.259084	0.894155
			Cervical Squamous Cell Carcinoma and Endocervical Adenocarcinoma vs. Thyroid Carcinoma	0.756	0.903	0.614	0.752	0.698	0.33	0.76129	0.567742
			Cervical Squamous Cell Carcinoma and Endocervical Adenocarcinoma vs. Uterine Carcinosarcoma	0.762	0.976	0.59	0.626	0.831	0.147	0.388889	0.316358
			Cervical Squamous Cell Carcinoma and Endocervical Adenocarcinoma vs. Uterine Corpus Endometrial Carcinoma	0.63	0.606	0.875	0.821	0.884	0.385	0.669535	0.950086
			Cervical Squamous Cell Carcinoma and Endocervical Adenocarcinoma vs. Uveal Melanoma	0.997	0.598	0.592	0.563	0.929	0.17	0.138103	0.62396
			Cholangiocarcinoma vs. Colon Adenocarcinoma	0.23	0.169	0.795	0.434	0.656	0.762	0.645015	0.950151
			Cholangiocarcinoma vs. Esophageal Carcinoma	0.249	0.178	0.588	0.268	0.961	0.284	0.405548	0.747688
			Cholangiocarcinoma vs. Glioblastoma Multiforme	0.408	0.296	0.746	0.457	0.756	0.697	0.528418	0.955453
			Cholangiocarcinoma vs. Head and Neck Squamous Cell Carcinoma	0.722	0.567	0.799	0.606	0.849	0.606	0.536585	0.852033
			Cholangiocarcinoma vs. Kidney Chromophobe	0.701	0.401	0.763	0.542	0.714	0.096	0.313505	0.823151
			Cholangiocarcinoma vs. Kidney Renal Clear Cell Carcinoma	0.242	0.063	0.617	0.343	0.469	0.371	0.157001	0.681754
			Cholangiocarcinoma vs. Kidney Renal Papillary Cell Carcinoma	0.755	0.684	0.764	0.633	0.918	0.796	0.605723	0.779014
			Cholangiocarcinoma vs. Liver Hepatocellular Carcinoma	0.675	0.63	0.769	0.61	0.964	0.917	0.683812	0.754917
			Cholangiocarcinoma vs. Lung Adenocarcinoma	0.461	0.217	0.831	0.505	0.572	0.285	0.391667	0.898333
			Cholangiocarcinoma vs. Lung Squamous Cell Carcinoma	0.426	0.111	0.658	0.438	0.465	0.432	0.0918675	0.825301
			Cholangiocarcinoma vs. Lymphoid Neoplasm Diffuse Large B-cell Lymphoma	0.465	0.607	0.682	0.925	0.654	0.085	0.636765	0.4
			Cholangiocarcinoma vs. Mesothelioma	0.794	0.752	0.807	0.596	0.97	0.187	0.719569	0.890601
			Cholangiocarcinoma vs. Ovarian Serous Cystadenocarcinoma	0.184	0.028	0.542	0.241	0.255	0.307	0.055788	0.677824
			Cholangiocarcinoma vs. Pancreatic Adenocarcinoma	0.635	0.672	0.861	0.623	0.952	0.29	0.891729	0.966917
			Cholangiocarcinoma vs. Pheochromocytoma and Paraganglioma	0.691	0.697	0.751	0.536	0.94	0.839	0.715397	0.748056
			Cholangiocarcinoma vs. Prostate Adenocarcinoma	0.63	0.585	0.772	0.588	0.987	0.352	0.62634	0.774885
			Cholangiocarcinoma vs. Rectum Adenocarcinoma	0.474	0.421	0.999	0.522	0.519	0.379	0.807143	0.903571
			Cholangiocarcinoma vs. Sarcoma	0.732	0.788	0.79	0.625	0.937	0.651	0.721154	0.838141
			Cholangiocarcinoma vs. Skin Cutaneous Melanoma	0.836	0.81	0.955	0.756	0.746	0.146	0.946945	0.877814
			Cholangiocarcinoma vs. Stomach Adenocarcinoma	0.238	0.042	0.664	0.32	0.56	0.907	0.169837	0.767663
			Cholangiocarcinoma vs. Testicular Germ Cell Tumors	0.919	0.709	0.671	0.55	0.991	0.352	0.358586	0.592593
			Cholangiocarcinoma vs. Thymoma	0.697	0.725	0.738	0.537	0.936	0.189	0.806202	0.733333
			Cholangiocarcinoma vs. Thyroid Carcinoma	0.461	0.379	0.959	0.594	0.496	0.836	0.642753	0.796486
			Cholangiocarcinoma vs. Uterine Carcinosarcoma	0.498	0.472	0.86	0.776	0.64	0.087	0.893258	0.546348
			Cholangiocarcinoma vs. Uterine Corpus Endometrial Carcinoma	0.211	0.07	0.622	0.318	0.476	0.243	0.1562	0.753623
			Cholangiocarcinoma vs. Uveal Melanoma	0.624	0.798	0.942	0.74	0.837	0.101	0.613534	0.793985
			Colon Adenocarcinoma vs. Esophageal Carcinoma	0.611	0.579	0.605	0.56	0.594	0.488	0.700775	0.603101
			Colon Adenocarcinoma vs. Glioblastoma Multiforme	0.82	0.953	0.839	0.813	0.959	0.494	0.821767	0.905363
			Colon Adenocarcinoma vs. Head and Neck Squamous Cell Carcinoma	0.321	0.675	0.693	0.926	0.894	0.928	0.126538	0.532513
			Colon Adenocarcinoma vs. Kidney Chromophobe	0.413	0.872	0.783	0.982	0.924	0.396	0.315169	0.73785
			Colon Adenocarcinoma vs. Kidney Renal Clear Cell Carcinoma	0.561	0.527	0.61	0.898	0.809	0.511	0.00547945	0.413699
			Colon Adenocarcinoma vs. Kidney Renal Papillary Cell Carcinoma	0.272	0.39	0.488	0.803	0.505	0.869	0.570248	0.406612
			Colon Adenocarcinoma vs. Liver Hepatocellular Carcinoma	0.305	0.391	0.542	0.805	0.547	0.823	0.750859	0.436426
			Colon Adenocarcinoma vs. Lung Adenocarcinoma	0.595	0.865	0.916	0.887	0.718	0.542	0.0637636	0.749611
			Colon Adenocarcinoma vs. Lung Squamous Cell Carcinoma	0.597	0.436	0.63	0.689	0.632	0.766	0	0.681948
			Colon Adenocarcinoma vs. Lymphoid Neoplasm Diffuse Large B-cell Lymphoma	0.784	0.735	0.268	0.21	0.766	0.583	0.371711	0.205592
			Colon Adenocarcinoma vs. Mesothelioma	0.33	0.349	0.834	0.928	0.712	0.628	0.847826	0.784161
			Colon Adenocarcinoma vs. Ovarian Serous Cystadenocarcinoma	0.62	0.271	0.581	0.761	0.563	0.424	0.00123457	0.419753
			Colon Adenocarcinoma vs. Pancreatic Adenocarcinoma	0.504	0.417	0.906	0.903	0.731	0.65	0.59396	0.983221
			Colon Adenocarcinoma vs. Pheochromocytoma and Paraganglioma	0.326	0.344	0.613	0.866	0.552	0.781	0.88764	0.539326
			Colon Adenocarcinoma vs. Prostate Adenocarcinoma	0.394	0.579	0.555	0.739	0.644	0.763	0.366612	0.399345
			Colon Adenocarcinoma vs. Rectum Adenocarcinoma	0.599	0.655	0.561	0.349	0.667	0.454	0.656501	0.87801
			Colon Adenocarcinoma vs. Sarcoma	0.308	0.345	0.645	0.904	0.591	0.687	0.883562	0.613014
			Colon Adenocarcinoma vs. Skin Cutaneous Melanoma	0.299	0.32	0.572	0.26	0.862	0.476	0.572727	0.859091
			Colon Adenocarcinoma vs. Stomach Adenocarcinoma	0.667	0.768	0.668	0.771	0.97	0.994	0.0275103	0.464924
			Colon Adenocarcinoma vs. Testicular Germ Cell Tumors	0.1	0.309	0.516	0.991	0.586	0.516	0.321375	0.336323
			Colon Adenocarcinoma vs. Thymoma	0.357	0.336	0.727	0.986	0.585	0.659	0.781197	0.632479
			Colon Adenocarcinoma vs. Thyroid Carcinoma	0.777	0.99	0.688	0.543	0.621	0.636	0.631858	0.709735
			Colon Adenocarcinoma vs. Uterine Carcinosarcoma	0.965	0.863	0.517	0.456	0.724	0.373	0.625185	0.288889
			Colon Adenocarcinoma vs. Uterine Corpus Endometrial Carcinoma	0.661	0.752	0.76	0.994	0.857	0.294	0.0138462	0.62
			Colon Adenocarcinoma vs. Uveal Melanoma	0.616	0.364	0.626	0.447	0.909	0.508	0.39644	0.7589
			Esophageal Carcinoma vs. Glioblastoma Multiforme	0.868	0.641	0.8	0.737	0.638	0.748	0.387812	0.619114
			Esophageal Carcinoma vs. Head and Neck Squamous Cell Carcinoma	0.664	0.971	0.911	0.642	0.775	0.343	0.0512048	0.891566
			Esophageal Carcinoma vs. Kidney Chromophobe	0.517	0.696	0.948	0.906	0.473	0.729	0.0400552	0.962707
			Esophageal Carcinoma vs. Kidney Renal Clear Cell Carcinoma	0.892	0.385	0.846	0.604	0.489	0.276	0.0146819	0.957586
			Esophageal Carcinoma vs. Kidney Renal Papillary Cell Carcinoma	0.465	0.642	0.822	0.73	0.763	0.344	0.22963	0.734815
			Esophageal Carcinoma vs. Liver Hepatocellular Carcinoma	0.589	0.679	0.95	0.687	0.884	0.49	0.445869	0.793447
			Esophageal Carcinoma vs. Lung Adenocarcinoma	0.989	0.508	0.69	0.571	0.413	0.188	0.0195122	0.894309
			Esophageal Carcinoma vs. Lung Squamous Cell Carcinoma	0.997	0.212	0.949	0.714	0.399	0.229	0	0.990909
			Esophageal Carcinoma vs. Lymphoid Neoplasm Diffuse Large B-cell Lymphoma	0.505	0.974	0.074	0.041	0.354	0.918	0.0812325	0.0182073
			Esophageal Carcinoma vs. Mesothelioma	0.329	0.394	0.915	0.73	1	0.997	0.945022	0.872214
			Esophageal Carcinoma vs. Ovarian Serous Cystadenocarcinoma	0.773	0.153	0.795	0.518	0.288	0.229	0.00545703	0.987722
			Esophageal Carcinoma vs. Pancreatic Adenocarcinoma	0.736	0.6	0.749	0.596	0.906	0.956	0.578571	0.605714
			Esophageal Carcinoma vs. Pheochromocytoma and Paraganglioma	0.476	0.525	0.924	0.789	0.843	0.418	0.846575	0.810959
			Esophageal Carcinoma vs. Prostate Adenocarcinoma	0.733	0.898	0.916	0.707	0.938	0.245	0.250742	0.764095
			Esophageal Carcinoma vs. Rectum Adenocarcinoma	0.962	0.962	0.277	0.211	0.292	0.903	0.924812	0.461654
			Esophageal Carcinoma vs. Sarcoma	0.462	0.459	0.977	0.68	0.827	0.71	0.847953	0.926901
			Esophageal Carcinoma vs. Skin Cutaneous Melanoma	0.327	0.412	0.243	0.059	0.428	0.75	0.433333	0.459722
			Esophageal Carcinoma vs. Stomach Adenocarcinoma	0.798	0.327	0.775	0.517	0.47	0.487	0.0118577	0.985507
			Esophageal Carcinoma vs. Testicular Germ Cell Tumors	0.118	0.457	0.764	0.7	0.938	0.853	0.0196629	0.523876
			Esophageal Carcinoma vs. Thymoma	0.395	0.37	0.996	0.787	0.805	0.864	0.716667	0.898611
			Esophageal Carcinoma vs. Thyroid Carcinoma	0.869	0.667	0.466	0.524	0.343	0.828	0.337097	0.456452
			Esophageal Carcinoma vs. Uterine Carcinosarcoma	0.723	0.739	0.249	0.281	0.329	0.714	0.553398	0.0887656
			Esophageal Carcinoma vs. Uterine Corpus Endometrial Carcinoma	0.909	0.445	0.781	0.6	0.506	0.165	0.0153584	0.984642
			Esophageal Carcinoma vs. Uveal Melanoma	0.721	0.345	0.275	0.179	0.696	0.554	0.0865103	0.300587
			Glioblastoma Multiforme vs. Head and Neck Squamous Cell Carcinoma	0.668	0.817	0.95	0.794	0.956	0.377	0.604341	0.72788
			Glioblastoma Multiforme vs. Kidney Chromophobe	0.624	0.933	0.933	0.989	0.881	0.499	0.705247	0.828704
			Glioblastoma Multiforme vs. Kidney Renal Clear Cell Carcinoma	0.986	0.725	0.97	0.783	0.85	0.288	0.289431	0.760976
			Glioblastoma Multiforme vs. Kidney Renal Papillary Cell Carcinoma	0.539	0.562	0.715	0.974	0.569	0.497	0.955521	0.567485
			Glioblastoma Multiforme vs. Liver Hepatocellular Carcinoma	0.596	0.579	0.841	0.918	0.677	0.589	0.897126	0.626324
			Glioblastoma Multiforme vs. Lung Adenocarcinoma	0.913	0.867	0.888	0.775	0.751	0.204	0.509494	0.912975
			Glioblastoma Multiforme vs. Lung Squamous Cell Carcinoma	0.898	0.596	0.917	0.94	0.666	0.285	0.0318471	0.820064
			Glioblastoma Multiforme vs. Lymphoid Neoplasm Diffuse Large B-cell Lymphoma	0.673	0.806	0.205	0.219	0.739	0.676	0.268405	0.101227
			Glioblastoma Multiforme vs. Mesothelioma	0.536	0.47	0.947	0.897	0.754	0.737	0.681957	0.866972
			Glioblastoma Multiforme vs. Ovarian Serous Cystadenocarcinoma	0.953	0.412	0.993	0.736	0.61	0.279	0.0700809	0.677898
			Glioblastoma Multiforme vs. Pancreatic Adenocarcinoma	0.755	0.598	0.93	0.86	0.826	0.698	0.550473	0.917981
			Glioblastoma Multiforme vs. Pheochromocytoma and Paraganglioma	0.589	0.508	0.838	0.996	0.68	0.773	0.718062	0.715125
			Glioblastoma Multiforme vs. Prostate Adenocarcinoma	0.69	0.711	0.78	0.914	0.697	0.286	0.866352	0.605346
			Glioblastoma Multiforme vs. Rectum Adenocarcinoma	0.879	0.802	0.522	0.47	0.673	0.645	0.640254	0.776545
			Glioblastoma Multiforme vs. Sarcoma	0.557	0.47	0.832	0.921	0.639	0.982	0.702866	0.763198
			Glioblastoma Multiforme vs. Skin Cutaneous Melanoma	0.49	0.468	0.476	0.312	0.837	0.574	0.533019	0.778302
			Glioblastoma Multiforme vs. Stomach Adenocarcinoma	0.983	0.701	0.968	0.708	0.876	0.545	0.141042	0.557814
			Glioblastoma Multiforme vs. Testicular Germ Cell Tumors	0.288	0.497	0.738	0.908	0.731	0.796	0.666151	0.511592
			Glioblastoma Multiforme vs. Thymoma	0.511	0.424	0.87	0.956	0.63	0.652	0.608169	0.704992
			Glioblastoma Multiforme vs. Thyroid Carcinoma	0.989	0.97	0.627	0.635	0.626	0.941	0.980983	0.679873
			Glioblastoma Multiforme vs. Uterine Carcinosarcoma	0.91	0.928	0.463	0.498	0.676	0.532	0.597542	0.262673
			Glioblastoma Multiforme vs. Uterine Corpus Endometrial Carcinoma	0.981	0.822	0.97	0.798	0.856	0.16	0.535385	0.795385
			Glioblastoma Multiforme vs. Uveal Melanoma	0.768	0.417	0.501	0.407	0.941	0.435	0.276498	0.642089
			Head and Neck Squamous Cell Carcinoma vs. Kidney Chromophobe	0.933	0.903	0.981	0.985	0.891	0.314	0.952462	0.910017
			Head and Neck Squamous Cell Carcinoma vs. Kidney Renal Clear Cell Carcinoma	0.468	0.374	0.961	0.855	0.741	0.604	0.192308	0.93109
			Head and Neck Squamous Cell Carcinoma vs. Kidney Renal Papillary Cell Carcinoma	0.897	0.799	0.818	0.834	0.726	0.683	0.568592	0.893502
			Head and Neck Squamous Cell Carcinoma vs. Liver Hepatocellular Carcinoma	0.968	0.814	0.878	0.834	0.773	0.685	0.297989	0.952468
			Head and Neck Squamous Cell Carcinoma vs. Lung Adenocarcinoma	0.71	0.648	0.809	0.979	0.734	0.621	0.836957	0.782609
			Head and Neck Squamous Cell Carcinoma vs. Lung Squamous Cell Carcinoma	0.759	0.444	0.959	0.763	0.693	0.882	0.0925926	0.925926
			Head and Neck Squamous Cell Carcinoma vs. Lymphoid Neoplasm Diffuse Large B-cell Lymphoma	0.652	0.998	0.389	0.428	0.764	0.286	0.240401	0.253756
			Head and Neck Squamous Cell Carcinoma vs. Mesothelioma	0.797	0.724	0.998	0.951	0.863	0.4	0.529711	0.891341
			Head and Neck Squamous Cell Carcinoma vs. Ovarian Serous Cystadenocarcinoma	0.249	0.114	0.914	0.748	0.485	0.515	0.0171053	0.771053
			Head and Neck Squamous Cell Carcinoma vs. Pancreatic Adenocarcinoma	0.932	0.78	0.908	0.963	0.889	0.427	0.228938	0.668498
			Head and Neck Squamous Cell Carcinoma vs. Pheochromocytoma and Paraganglioma	0.909	0.735	0.89	0.902	0.766	0.596	0.337786	0.986641
			Head and Neck Squamous Cell Carcinoma vs. Prostate Adenocarcinoma	0.939	0.915	0.841	0.788	0.793	0.818	0.564767	0.903282
			Head and Neck Squamous Cell Carcinoma vs. Rectum Adenocarcinoma	0.796	0.999	0.562	0.571	0.726	0.438	0.381579	0.569549
			Head and Neck Squamous Cell Carcinoma vs. Sarcoma	0.884	0.669	0.914	0.91	0.757	0.517	0.320298	0.953445
			Head and Neck Squamous Cell Carcinoma vs. Skin Cutaneous Melanoma	0.851	0.729	0.601	0.5	0.881	0.351	0.383562	0.667808
			Head and Neck Squamous Cell Carcinoma vs. Stomach Adenocarcinoma	0.306	0.349	0.933	0.721	0.818	0.906	0.872629	0.796748
			Head and Neck Squamous Cell Carcinoma vs. Testicular Germ Cell Tumors	0.589	0.729	0.807	0.999	0.798	0.415	0.929825	0.801754
			Head and Neck Squamous Cell Carcinoma vs. Thymoma	0.852	0.662	0.943	0.985	0.778	0.399	0.338828	0.985348
			Head and Neck Squamous Cell Carcinoma vs. Thyroid Carcinoma	0.674	0.82	0.612	0.795	0.656	0.446	0.699491	0.488964
			Head and Neck Squamous Cell Carcinoma vs. Uterine Carcinosarcoma	0.774	0.915	0.618	0.688	0.778	0.343	0.522364	0.354633
			Head and Neck Squamous Cell Carcinoma vs. Uterine Corpus Endometrial Carcinoma	0.511	0.496	0.886	0.908	0.765	0.387	0.633459	0.879699
			Head and Neck Squamous Cell Carcinoma vs. Uveal Melanoma	0.968	0.695	0.65	0.64	0.993	0.275	0.158163	0.613946
			Kidney Chromophobe vs. Kidney Renal Clear Cell Carcinoma	0.475	0.52	0.933	0.975	0.936	0.262	0.438988	0.895833
			Kidney Chromophobe vs. Kidney Renal Papillary Cell Carcinoma	0.998	0.729	0.916	0.995	0.642	0.3	0.797364	0.83196
			Kidney Chromophobe vs. Liver Hepatocellular Carcinoma	0.953	0.683	0.932	1	0.677	0.455	0.644366	0.862676
			Kidney Chromophobe vs. Lung Adenocarcinoma	0.693	0.78	0.856	0.978	0.853	0.194	0.819315	0.934579
			Kidney Chromophobe vs. Lung Squamous Cell Carcinoma	0.603	0.396	0.997	0.993	0.704	0.224	0.221698	0.968553
			Kidney Chromophobe vs. Lymphoid Neoplasm Diffuse Large B-cell Lymphoma	0.629	0.902	0.456	0.505	0.864	0.389	0.341945	0.331307
			Kidney Chromophobe vs. Mesothelioma	0.918	0.638	0.986	0.957	0.752	0.423	0.450727	0.954766
			Kidney Chromophobe vs. Ovarian Serous Cystadenocarcinoma	0.434	0.321	0.89	0.981	0.716	0.185	0.18035	0.958277
			Kidney Chromophobe vs. Pancreatic Adenocarcinoma	0.869	0.692	0.916	0.976	0.795	0.665	0.279553	0.838658
			Kidney Chromophobe vs. Pheochromocytoma and Paraganglioma	0.99	0.656	0.945	0.993	0.665	0.304	0.436116	0.88586
			Kidney Chromophobe vs. Prostate Adenocarcinoma	0.887	0.808	0.951	1	0.702	0.222	0.880914	0.845024
			Kidney Chromophobe vs. Rectum Adenocarcinoma	0.737	0.858	0.6	0.868	0.797	0.749	0.324194	0.714516
			Kidney Chromophobe vs. Sarcoma	1	0.62	0.965	1	0.657	0.509	0.504013	0.94703
			Kidney Chromophobe vs. Skin Cutaneous Melanoma	0.925	0.626	0.662	0.696	0.96	0.773	0.377451	0.74183
			Kidney Chromophobe vs. Stomach Adenocarcinoma	0.53	0.681	0.935	0.994	0.93	0.529	0.928779	0.973837
			Kidney Chromophobe vs. Testicular Germ Cell Tumors	0.708	0.544	0.873	0.986	0.663	0.585	0.986965	0.690875
			Kidney Chromophobe vs. Thymoma	0.948	0.567	0.975	0.993	0.639	0.738	0.332253	0.928687
			Kidney Chromophobe vs. Thyroid Carcinoma	0.719	0.93	0.71	0.948	0.753	0.548	0.840125	0.678683
			Kidney Chromophobe vs. Uterine Carcinosarcoma	0.639	0.989	0.565	0.574	0.855	0.989	0.349418	0.234609
			Kidney Chromophobe vs. Uterine Corpus Endometrial Carcinoma	0.471	0.606	0.847	0.964	0.949	0.196	0.687692	0.961538
			Kidney Chromophobe vs. Uveal Melanoma	0.905	0.614	0.657	0.713	0.904	0.574	0.118902	0.676829
			Kidney Renal Clear Cell Carcinoma vs. Kidney Renal Papillary Cell Carcinoma	0.419	0.253	0.648	0.82	0.405	0.429	0.14486	0.788162
			Kidney Renal Clear Cell Carcinoma vs. Liver Hepatocellular Carcinoma	0.484	0.237	0.781	0.833	0.443	0.424	0.0646154	0.858462
			Kidney Renal Clear Cell Carcinoma vs. Lung Adenocarcinoma	0.851	0.734	0.759	0.818	0.846	0.851	0.319938	0.799073
			Kidney Renal Clear Cell Carcinoma vs. Lung Squamous Cell Carcinoma	0.818	0.689	0.846	0.664	0.7	0.645	0.059542	0.922137
			Kidney Renal Clear Cell Carcinoma vs. Lymphoid Neoplasm Diffuse Large B-cell Lymphoma	0.596	0.43	0.138	0.163	0.835	0.35	0.0910543	0.0559105
			Kidney Renal Clear Cell Carcinoma vs. Mesothelioma	0.383	0.178	0.964	0.904	0.525	0.321	0.153729	0.838661
			Kidney Renal Clear Cell Carcinoma vs. Ovarian Serous Cystadenocarcinoma	0.881	0.691	0.951	0.861	0.805	0.874	0.297066	0.880196
			Kidney Renal Clear Cell Carcinoma vs. Pancreatic Adenocarcinoma	0.664	0.226	0.844	0.877	0.596	0.304	0.0494418	0.583732
			Kidney Renal Clear Cell Carcinoma vs. Pheochromocytoma and Paraganglioma	0.431	0.186	0.793	0.865	0.386	0.405	0.0675241	0.892283
			Kidney Renal Clear Cell Carcinoma vs. Prostate Adenocarcinoma	0.583	0.327	0.742	0.755	0.488	0.695	0.111111	0.821321
			Kidney Renal Clear Cell Carcinoma vs. Rectum Adenocarcinoma	0.816	0.355	0.301	0.272	0.745	0.321	0.0596026	0.390728
			Kidney Renal Clear Cell Carcinoma vs. Sarcoma	0.392	0.18	0.832	0.91	0.404	0.339	0.086072	1
			Kidney Renal Clear Cell Carcinoma vs. Skin Cutaneous Melanoma	0.354	0.146	0.351	0.209	0.988	0.256	0.071964	0.425787
			Kidney Renal Clear Cell Carcinoma vs. Stomach Adenocarcinoma	0.956	0.765	0.968	0.832	0.858	0.504	0.0647383	0.903581
			Kidney Renal Clear Cell Carcinoma vs. Testicular Germ Cell Tumors	0.183	0.172	0.629	0.98	0.47	0.297	0.29878	0.650915
			Kidney Renal Clear Cell Carcinoma vs. Thymoma	0.44	0.194	0.869	0.997	0.443	0.31	0.118483	0.974724
			Kidney Renal Clear Cell Carcinoma vs. Thyroid Carcinoma	0.959	0.689	0.451	0.481	0.713	0.346	0.148627	0.344103
			Kidney Renal Clear Cell Carcinoma vs. Uterine Carcinosarcoma	0.862	0.555	0.335	0.387	0.815	0.259	0.132548	0.0603829
			Kidney Renal Clear Cell Carcinoma vs. Uterine Corpus Endometrial Carcinoma	0.992	0.803	0.899	0.876	0.983	0.611	0.327485	0.945906
			Kidney Renal Clear Cell Carcinoma vs. Uveal Melanoma	0.732	0.216	0.414	0.391	0.757	0.222	0.0403101	0.370543
			Kidney Renal Papillary Cell Carcinoma vs. Liver Hepatocellular Carcinoma	0.937	1	0.906	0.949	0.934	0.943	0.782301	0.957522
			Kidney Renal Papillary Cell Carcinoma vs. Lung Adenocarcinoma	0.63	0.489	0.653	0.824	0.486	0.357	0.439236	0.701389
			Kidney Renal Papillary Cell Carcinoma vs. Lung Squamous Cell Carcinoma	0.672	0.306	0.82	0.963	0.443	0.494	0.0373002	0.820604
			Kidney Renal Papillary Cell Carcinoma vs. Lymphoid Neoplasm Diffuse Large B-cell Lymphoma	0.587	0.828	0.341	0.401	0.578	0.287	0.270049	0.199673
			Kidney Renal Papillary Cell Carcinoma vs. Mesothelioma	0.891	0.874	0.88	0.924	0.879	0.461	0.625	0.770548
			Kidney Renal Papillary Cell Carcinoma vs. Ovarian Serous Cystadenocarcinoma	0.224	0.063	0.497	0.752	0.155	0.373	0.00540541	0.621622
			Kidney Renal Papillary Cell Carcinoma vs. Pancreatic Adenocarcinoma	0.817	0.986	0.742	0.87	0.845	0.473	0.334483	0.601724
			Kidney Renal Papillary Cell Carcinoma vs. Pheochromocytoma and Paraganglioma	0.996	0.937	0.929	0.976	0.956	0.684	0.554196	0.895105
			Kidney Renal Papillary Cell Carcinoma vs. Prostate Adenocarcinoma	0.798	0.827	0.927	0.951	0.898	0.489	0.866232	0.972268
			Kidney Renal Papillary Cell Carcinoma vs. Rectum Adenocarcinoma	0.666	0.781	0.394	0.445	0.44	0.5	0.590099	0.40198
			Kidney Renal Papillary Cell Carcinoma vs. Sarcoma	0.989	0.893	0.904	0.968	0.972	0.605	0.583333	0.84375
			Kidney Renal Papillary Cell Carcinoma vs. Skin Cutaneous Melanoma	0.885	0.86	0.511	0.422	0.609	0.342	0.5	0.540956
			Kidney Renal Papillary Cell Carcinoma vs. Stomach Adenocarcinoma	0.274	0.155	0.546	0.817	0.352	0.834	0.223629	0.659634
			Kidney Renal Papillary Cell Carcinoma vs. Testicular Germ Cell Tumors	0.687	0.909	0.976	0.937	0.913	0.516	0.682482	0.90146
			Kidney Renal Papillary Cell Carcinoma vs. Thymoma	0.928	0.827	0.907	0.966	0.971	0.4	0.432574	0.880911
			Kidney Renal Papillary Cell Carcinoma vs. Thyroid Carcinoma	0.639	0.626	0.497	0.729	0.438	0.709	0.996656	0.483278
			Kidney Renal Papillary Cell Carcinoma vs. Uterine Carcinosarcoma	0.676	0.731	0.545	0.678	0.536	0.29	0.566558	0.323052
			Kidney Renal Papillary Cell Carcinoma vs. Uterine Corpus Endometrial Carcinoma	0.397	0.283	0.555	0.74	0.367	0.241	0.246154	0.740171
			Kidney Renal Papillary Cell Carcinoma vs. Uveal Melanoma	0.886	0.839	0.492	0.558	0.745	0.282	0.117745	0.517413
			Liver Hepatocellular Carcinoma vs. Lung Adenocarcinoma	0.667	0.454	0.707	0.812	0.504	0.434	0.294991	0.719852
			Liver Hepatocellular Carcinoma vs. Lung Squamous Cell Carcinoma	0.733	0.304	0.915	0.974	0.491	0.518	0.0107143	0.842857
			Liver Hepatocellular Carcinoma vs. Lymphoid Neoplasm Diffuse Large B-cell Lymphoma	0.591	0.849	0.359	0.394	0.586	0.502	0.382594	0.221675
			Liver Hepatocellular Carcinoma vs. Mesothelioma	0.825	0.879	0.937	0.942	0.93	0.603	0.734198	0.821718
			Liver Hepatocellular Carcinoma vs. Ovarian Serous Cystadenocarcinoma	0.266	0.053	0.634	0.804	0.188	0.34	0.00646831	0.714101
			Liver Hepatocellular Carcinoma vs. Pancreatic Adenocarcinoma	0.876	0.982	0.788	0.881	0.878	0.594	0.440708	0.60885
			Liver Hepatocellular Carcinoma vs. Pheochromocytoma and Paraganglioma	0.945	0.931	0.997	0.962	0.985	0.823	0.714527	0.947635
			Liver Hepatocellular Carcinoma vs. Prostate Adenocarcinoma	0.893	0.858	0.991	0.994	0.963	0.467	0.59472	0.976708
			Liver Hepatocellular Carcinoma vs. Rectum Adenocarcinoma	0.764	0.798	0.428	0.47	0.477	0.627	0.678138	0.42915
			Liver Hepatocellular Carcinoma vs. Sarcoma	0.913	0.845	0.974	0.987	0.969	0.696	0.725389	0.88601
			Liver Hepatocellular Carcinoma vs. Skin Cutaneous Melanoma	0.816	0.869	0.491	0.378	0.612	0.466	0.560209	0.534031
			Liver Hepatocellular Carcinoma vs. Stomach Adenocarcinoma	0.275	0.124	0.675	0.875	0.382	0.771	0.0811966	0.693732
			Liver Hepatocellular Carcinoma vs. Testicular Germ Cell Tumors	0.583	0.908	0.884	0.953	0.957	0.622	0.541958	0.83042
			Liver Hepatocellular Carcinoma vs. Thymoma	0.894	0.858	0.964	0.977	0.983	0.508	0.56689	0.923077
			Liver Hepatocellular Carcinoma vs. Thyroid Carcinoma	0.671	0.635	0.55	0.699	0.479	0.749	0.872852	0.465636
			Liver Hepatocellular Carcinoma vs. Uterine Carcinosarcoma	0.705	0.716	0.569	0.649	0.571	0.473	0.708191	0.324232
			Liver Hepatocellular Carcinoma vs. Uterine Corpus Endometrial Carcinoma	0.487	0.308	0.727	0.802	0.483	0.288	0.212479	0.797639
			Liver Hepatocellular Carcinoma vs. Uveal Melanoma	0.926	0.82	0.556	0.551	0.791	0.397	0.294509	0.50416
			Lung Adenocarcinoma vs. Lung Squamous Cell Carcinoma	0.989	0.584	0.711	0.663	0.884	0.647	0.0412371	0.860825
			Lung Adenocarcinoma vs. Lymphoid Neoplasm Diffuse Large B-cell Lymphoma	0.719	0.753	0.325	0.299	0.959	0.176	0.178388	0.212693
			Lung Adenocarcinoma vs. Mesothelioma	0.635	0.442	0.892	0.949	0.61	0.235	0.422487	0.988075
			Lung Adenocarcinoma vs. Ovarian Serous Cystadenocarcinoma	0.718	0.448	0.744	0.683	0.962	0.855	0.0457604	0.811575
			Lung Adenocarcinoma vs. Pancreatic Adenocarcinoma	0.844	0.484	0.968	0.955	0.635	0.248	0.138354	0.835377
			Lung Adenocarcinoma vs. Pheochromocytoma and Paraganglioma	0.646	0.407	0.751	0.892	0.491	0.248	0.280265	0.772803
			Lung Adenocarcinoma vs. Prostate Adenocarcinoma	0.775	0.595	0.676	0.766	0.519	0.775	0.469012	0.708543
			Lung Adenocarcinoma vs. Rectum Adenocarcinoma	0.957	0.62	0.576	0.469	0.93	0.277	0.201271	0.675847
			Lung Adenocarcinoma vs. Sarcoma	0.66	0.427	0.774	0.914	0.525	0.251	0.295222	0.875427
			Lung Adenocarcinoma vs. Skin Cutaneous Melanoma	0.573	0.402	0.61	0.382	0.922	0.223	0.247078	0.707846
			Lung Adenocarcinoma vs. Stomach Adenocarcinoma	0.785	0.967	0.758	0.701	0.698	0.548	0.508427	0.803371
			Lung Adenocarcinoma vs. Testicular Germ Cell Tumors	0.302	0.34	0.614	0.993	0.521	0.291	0.792553	0.588652
			Lung Adenocarcinoma vs. Thymoma	0.635	0.403	0.823	0.976	0.52	0.223	0.256881	0.822018
			Lung Adenocarcinoma vs. Thyroid Carcinoma	0.913	0.915	0.739	0.798	0.871	0.245	0.593323	0.670713
			Lung Adenocarcinoma vs. Uterine Carcinosarcoma	0.849	0.802	0.555	0.565	0.97	0.152	0.266564	0.285054
			Lung Adenocarcinoma vs. Uterine Corpus Endometrial Carcinoma	0.847	0.896	0.85	0.843	0.832	0.527	0.875666	0.818828
			Lung Adenocarcinoma vs. Uveal Melanoma	0.876	0.448	0.689	0.58	0.762	0.149	0.104167	0.685897
			Lung Squamous Cell Carcinoma vs. Lymphoid Neoplasm Diffuse Large B-cell Lymphoma	0.67	0.515	0.249	0.306	0.951	0.14	0.0347551	0.120063
			Lung Squamous Cell Carcinoma vs. Mesothelioma	0.64	0.285	0.979	0.911	0.514	0.251	0.0468227	0.929766
			Lung Squamous Cell Carcinoma vs. Ovarian Serous Cystadenocarcinoma	0.684	0.898	0.785	0.641	0.87	0.624	0.0267738	0.997323
			Lung Squamous Cell Carcinoma vs. Pancreatic Adenocarcinoma	0.859	0.36	0.86	0.868	0.605	0.269	0.013289	0.742525
			Lung Squamous Cell Carcinoma vs. Pheochromocytoma and Paraganglioma	0.691	0.282	0.931	0.973	0.456	0.372	0.0113452	0.884927
			Lung Squamous Cell Carcinoma vs. Prostate Adenocarcinoma	0.806	0.375	0.904	0.971	0.52	0.898	0.0201681	0.815126
			Lung Squamous Cell Carcinoma vs. Rectum Adenocarcinoma	0.958	0.373	0.396	0.415	0.964	0.291	0.0217028	0.567613
			Lung Squamous Cell Carcinoma vs. Sarcoma	0.674	0.313	0.944	0.968	0.479	0.307	0.0295567	0.963875
			Lung Squamous Cell Carcinoma vs. Skin Cutaneous Melanoma	0.613	0.267	0.487	0.377	0.829	0.197	0.0589147	0.64186
			Lung Squamous Cell Carcinoma vs. Stomach Adenocarcinoma	0.753	0.439	0.861	0.784	0.583	0.788	0	0.994261
			Lung Squamous Cell Carcinoma vs. Testicular Germ Cell Tumors	0.288	0.158	0.773	0.938	0.429	0.317	0.184039	0.631922
			Lung Squamous Cell Carcinoma vs. Thymoma	0.715	0.309	0.954	0.981	0.501	0.242	0.0197694	0.947282
			Lung Squamous Cell Carcinoma vs. Thyroid Carcinoma	0.921	0.66	0.589	0.662	0.945	0.3	0.175739	0.639191
			Lung Squamous Cell Carcinoma vs. Uterine Carcinosarcoma	0.808	0.464	0.397	0.451	0.943	0.192	0.06875	0.1625
			Lung Squamous Cell Carcinoma vs. Uterine Corpus Endometrial Carcinoma	0.824	0.517	0.789	0.61	0.691	0.339	0.0208	0.9856
			Lung Squamous Cell Carcinoma vs. Uveal Melanoma	0.914	0.359	0.59	0.615	0.714	0.19	0.0114379	0.686275
			Lymphoid Neoplasm Diffuse Large B-cell Lymphoma vs. Mesothelioma	0.485	0.737	0.351	0.348	0.627	0.652	0.363208	0.215409
			Lymphoid Neoplasm Diffuse Large B-cell Lymphoma vs. Ovarian Serous Cystadenocarcinoma	0.572	0.248	0.044	0.048	0.971	0.214	0.0136986	0
			Lymphoid Neoplasm Diffuse Large B-cell Lymphoma vs. Pancreatic Adenocarcinoma	0.676	0.828	0.434	0.369	0.707	0.863	0.541391	0.298013
			Lymphoid Neoplasm Diffuse Large B-cell Lymphoma vs. Pheochromocytoma and Paraganglioma	0.519	0.762	0.317	0.326	0.572	0.345	0.405	0.148333
			Lymphoid Neoplasm Diffuse Large B-cell Lymphoma vs. Prostate Adenocarcinoma	0.645	0.944	0.339	0.367	0.631	0.293	0.331148	0.216393
			Lymphoid Neoplasm Diffuse Large B-cell Lymphoma vs. Rectum Adenocarcinoma	0.742	1	0.464	0.37	0.978	0.978	0.515947	0.281426
			Lymphoid Neoplasm Diffuse Large B-cell Lymphoma vs. Sarcoma	0.613	0.769	0.377	0.411	0.599	0.581	0.434095	0.286467
			Lymphoid Neoplasm Diffuse Large B-cell Lymphoma vs. Skin Cutaneous Melanoma	0.61	0.806	0.697	0.597	0.927	0.699	0.587444	0.463378
			Lymphoid Neoplasm Diffuse Large B-cell Lymphoma vs. Stomach Adenocarcinoma	0.641	0.548	0.067	0.066	0.693	0.588	0.0156472	0.0256046
			Lymphoid Neoplasm Diffuse Large B-cell Lymphoma vs. Testicular Germ Cell Tumors	0.434	0.775	0.333	0.39	0.627	0.558	0.221519	0.181962
			Lymphoid Neoplasm Diffuse Large B-cell Lymphoma vs. Thymoma	0.48	0.667	0.325	0.301	0.539	0.982	0.42355	0.147627
			Lymphoid Neoplasm Diffuse Large B-cell Lymphoma vs. Thyroid Carcinoma	0.781	0.842	0.467	0.409	0.901	0.679	0.471125	0.370821
			Lymphoid Neoplasm Diffuse Large B-cell Lymphoma vs. Uterine Carcinosarcoma	0.884	0.907	0.738	0.654	0.995	0.362	0.522059	0.786765
			Lymphoid Neoplasm Diffuse Large B-cell Lymphoma vs. Uterine Corpus Endometrial Carcinoma	0.622	0.548	0.17	0.172	0.813	0.195	0.120219	0.0928962
			Lymphoid Neoplasm Diffuse Large B-cell Lymphoma vs. Uveal Melanoma	0.668	0.723	0.654	0.521	0.797	0.318	0.789954	0.39726
			Mesothelioma vs. Ovarian Serous Cystadenocarcinoma	0.284	0.071	0.902	0.866	0.293	0.237	0.0314286	0.871429
			Mesothelioma vs. Pancreatic Adenocarcinoma	0.738	0.862	0.917	0.978	0.956	0.974	0.805687	0.823065
			Mesothelioma vs. Pheochromocytoma and Paraganglioma	0.859	0.925	0.917	0.901	0.91	0.562	0.89418	0.816578
			Mesothelioma vs. Prostate Adenocarcinoma	0.756	0.733	0.917	0.921	0.957	0.269	0.642123	0.780822
			Mesothelioma vs. Rectum Adenocarcinoma	0.662	0.702	0.651	0.917	0.566	0.886	1	0.747292
			Mesothelioma vs. Sarcoma	0.894	0.989	0.944	0.938	0.886	0.726	0.923469	0.901361
			Mesothelioma vs. Skin Cutaneous Melanoma	0.998	0.994	0.622	0.586	0.706	0.605	0.755591	0.731629
			Mesothelioma vs. Stomach Adenocarcinoma	0.372	0.16	0.962	0.893	0.559	0.631	0.12763	0.88359
			Mesothelioma vs. Testicular Germ Cell Tumors	0.814	0.961	0.86	0.963	0.967	0.855	0.417832	0.659091
			Mesothelioma vs. Thymoma	0.941	0.976	0.947	0.929	0.898	0.801	0.893654	0.830189
			Mesothelioma vs. Thyroid Carcinoma	0.622	0.571	0.746	0.99	0.539	0.76	0.711324	0.69378
			Mesothelioma vs. Uterine Carcinosarcoma	0.582	0.613	0.608	0.649	0.616	0.395	0.832049	0.383667
			Mesothelioma vs. Uterine Corpus Endometrial Carcinoma	0.392	0.231	0.925	0.929	0.548	0.218	0.300501	0.904841
			Mesothelioma vs. Uveal Melanoma	0.781	0.958	0.622	0.642	0.843	0.391	0.37031	0.647635
			Ovarian Serous Cystadenocarcinoma vs. Pancreatic Adenocarcinoma	0.526	0.075	0.838	0.829	0.319	0.241	0.00273224	0.545082
			Ovarian Serous Cystadenocarcinoma vs. Pheochromocytoma and Paraganglioma	0.305	0.064	0.691	0.838	0.186	0.286	0.0095498	0.774898
			Ovarian Serous Cystadenocarcinoma vs. Prostate Adenocarcinoma	0.311	0.073	0.571	0.702	0.212	0.626	0.00372208	0.627792
			Ovarian Serous Cystadenocarcinoma vs. Rectum Adenocarcinoma	0.673	0.141	0.223	0.144	0.927	0.257	0.0110193	0.336088
			Ovarian Serous Cystadenocarcinoma vs. Sarcoma	0.234	0.026	0.681	0.906	0.164	0.304	0.00966851	0.90884
			Ovarian Serous Cystadenocarcinoma vs. Skin Cutaneous Melanoma	0.257	0.061	0.229	0.082	0.813	0.235	0.014245	0.344729
			Ovarian Serous Cystadenocarcinoma vs. Stomach Adenocarcinoma	0.942	0.442	0.968	0.917	0.623	0.431	0.00386598	0.997423
			Ovarian Serous Cystadenocarcinoma vs. Testicular Germ Cell Tumors	0.104	0.066	0.488	0.963	0.22	0.247	0.0788732	0.43662
			Ovarian Serous Cystadenocarcinoma vs. Thymoma	0.306	0.06	0.795	0.998	0.191	0.218	0.0217096	0.852103
			Ovarian Serous Cystadenocarcinoma vs. Thyroid Carcinoma	0.945	0.308	0.277	0.195	0.739	0.341	0.00679348	0.152174
			Ovarian Serous Cystadenocarcinoma vs. Uterine Carcinosarcoma	0.862	0.325	0.248	0.283	0.962	0.194	0.0434193	0.0162822
			Ovarian Serous Cystadenocarcinoma vs. Uterine Corpus Endometrial Carcinoma	0.866	0.486	0.925	0.748	0.756	0.477	0.0209974	0.963255
			Ovarian Serous Cystadenocarcinoma vs. Uveal Melanoma	0.577	0.053	0.255	0.169	0.507	0.199	0.0041841	0.228731
			Pancreatic Adenocarcinoma vs. Pheochromocytoma and Paraganglioma	0.819	0.93	0.803	0.861	0.871	0.553	0.645439	0.648881
			Pancreatic Adenocarcinoma vs. Prostate Adenocarcinoma	0.97	0.836	0.773	0.885	0.906	0.274	0.288274	0.571661
			Pancreatic Adenocarcinoma vs. Rectum Adenocarcinoma	0.877	0.797	0.691	0.782	0.615	0.94	0.829982	0.875686
			Pancreatic Adenocarcinoma vs. Sarcoma	0.816	0.89	0.842	0.901	0.854	0.723	0.678869	0.717138
			Pancreatic Adenocarcinoma vs. Skin Cutaneous Melanoma	0.786	0.908	0.683	0.438	0.757	0.786	0.922442	0.879538
			Pancreatic Adenocarcinoma vs. Stomach Adenocarcinoma	0.575	0.186	0.862	0.841	0.619	0.517	0.0277393	0.576976
			Pancreatic Adenocarcinoma vs. Testicular Germ Cell Tumors	0.536	0.926	0.736	0.972	0.925	0.838	0.237607	0.483761
			Pancreatic Adenocarcinoma vs. Thymoma	0.785	0.836	0.858	0.954	0.851	0.914	0.917874	0.687601
			Pancreatic Adenocarcinoma vs. Thyroid Carcinoma	0.802	0.64	0.771	0.955	0.562	0.732	0.523585	0.81761
			Pancreatic Adenocarcinoma vs. Uterine Carcinosarcoma	0.792	0.718	0.657	0.674	0.679	0.682	0.979502	0.483163
			Pancreatic Adenocarcinoma vs. Uterine Corpus Endometrial Carcinoma	0.679	0.309	0.935	0.909	0.648	0.248	0.175379	0.682968
			Pancreatic Adenocarcinoma vs. Uveal Melanoma	0.986	0.853	0.705	0.568	0.891	0.575	0.483974	0.762821
			Pheochromocytoma and Paraganglioma vs. Prostate Adenocarcinoma	0.844	0.771	0.991	0.964	0.948	0.339	0.484653	0.93538
			Pheochromocytoma and Paraganglioma vs. Rectum Adenocarcinoma	0.695	0.697	0.442	0.538	0.43	0.63	0.89605	0.492723
			Pheochromocytoma and Paraganglioma vs. Sarcoma	0.988	0.946	0.973	0.968	0.989	0.822	0.980427	0.928826
			Pheochromocytoma and Paraganglioma vs. Skin Cutaneous Melanoma	0.874	0.927	0.506	0.353	0.618	0.384	0.636049	0.558059
			Pheochromocytoma and Paraganglioma vs. Stomach Adenocarcinoma	0.346	0.125	0.78	0.905	0.393	0.758	0.0618847	0.811533
			Pheochromocytoma and Paraganglioma vs. Testicular Germ Cell Tumors	0.633	0.97	0.897	0.922	0.937	0.583	0.311644	0.782534
			Pheochromocytoma and Paraganglioma vs. Thymoma	0.906	0.899	0.962	0.961	0.991	0.476	0.781197	0.947009
			Pheochromocytoma and Paraganglioma vs. Thyroid Carcinoma	0.667	0.571	0.58	0.812	0.421	0.931	0.724638	0.507246
			Pheochromocytoma and Paraganglioma vs. Uterine Carcinosarcoma	0.672	0.643	0.544	0.602	0.555	0.284	0.75963	0.27735
			Pheochromocytoma and Paraganglioma vs. Uterine Corpus Endometrial Carcinoma	0.486	0.269	0.741	0.866	0.46	0.242	0.213247	0.865913
			Pheochromocytoma and Paraganglioma vs. Uveal Melanoma	0.868	0.894	0.541	0.503	0.761	0.268	0.265403	0.496051
			Prostate Adenocarcinoma vs. Rectum Adenocarcinoma	0.842	0.904	0.424	0.443	0.513	0.322	0.498162	0.426471
			Prostate Adenocarcinoma vs. Sarcoma	0.808	0.738	0.96	0.979	0.93	0.339	0.483165	0.872054
			Prostate Adenocarcinoma vs. Skin Cutaneous Melanoma	0.753	0.719	0.505	0.419	0.661	0.231	0.45777	0.511824
			Prostate Adenocarcinoma vs. Stomach Adenocarcinoma	0.427	0.268	0.688	0.816	0.482	0.682	0.335165	0.666209
			Prostate Adenocarcinoma vs. Testicular Germ Cell Tumors	0.503	0.75	0.91	0.957	0.991	0.299	0.786311	0.866444
			Prostate Adenocarcinoma vs. Thymoma	0.798	0.73	0.959	0.983	0.949	0.258	0.452261	0.909548
			Prostate Adenocarcinoma vs. Thyroid Carcinoma	0.71	0.74	0.467	0.613	0.455	0.307	0.907524	0.38558
			Prostate Adenocarcinoma vs. Uterine Carcinosarcoma	0.753	0.827	0.544	0.652	0.581	0.192	0.585404	0.305901
			Prostate Adenocarcinoma vs. Uterine Corpus Endometrial Carcinoma	0.646	0.48	0.683	0.723	0.563	0.449	0.296959	0.797853
			Prostate Adenocarcinoma vs. Uveal Melanoma	0.995	0.717	0.57	0.576	0.844	0.162	0.1375	0.51875
			Rectum Adenocarcinoma vs. Sarcoma	0.702	0.662	0.49	0.588	0.447	0.73	0.904059	0.555351
			Rectum Adenocarcinoma vs. Skin Cutaneous Melanoma	0.636	0.658	0.903	0.487	0.877	0.891	0.796429	0.9625
			Rectum Adenocarcinoma vs. Stomach Adenocarcinoma	0.746	0.362	0.266	0.22	0.572	0.534	0.027894	0.354254
			Rectum Adenocarcinoma vs. Testicular Germ Cell Tumors	0.365	0.666	0.383	0.765	0.457	0.826	0.347664	0.317757
			Rectum Adenocarcinoma vs. Thymoma	0.666	0.637	0.527	0.776	0.461	0.989	0.915686	0.547059
			Rectum Adenocarcinoma vs. Thyroid Carcinoma	0.876	0.793	0.903	0.728	0.912	0.668	0.70947	0.873194
			Rectum Adenocarcinoma vs. Uterine Carcinosarcoma	0.84	0.877	0.794	0.596	0.979	0.782	0.812816	0.478921
			Rectum Adenocarcinoma vs. Uterine Corpus Endometrial Carcinoma	0.815	0.469	0.35	0.316	0.781	0.217	0.0451389	0.524306
			Rectum Adenocarcinoma vs. Uveal Melanoma	0.905	0.673	0.896	0.636	0.715	0.677	0.533074	0.850195
			Sarcoma vs. Skin Cutaneous Melanoma	0.903	0.993	0.539	0.457	0.654	0.585	0.688742	0.672185
			Sarcoma vs. Stomach Adenocarcinoma	0.28	0.083	0.761	0.937	0.385	0.629	0.0499307	0.909847
			Sarcoma vs. Testicular Germ Cell Tumors	0.707	0.971	0.876	0.965	0.942	0.836	0.421239	0.764602
			Sarcoma vs. Thymoma	0.939	0.969	0.984	0.987	0.996	0.691	0.808362	0.979094
			Sarcoma vs. Thyroid Carcinoma	0.621	0.574	0.592	0.83	0.466	0.92	0.764136	0.567044
			Sarcoma vs. Uterine Carcinosarcoma	0.671	0.639	0.558	0.653	0.56	0.506	0.75641	0.365385
			Sarcoma vs. Uterine Corpus Endometrial Carcinoma	0.442	0.261	0.766	0.89	0.447	0.239	0.196522	0.954783
			Sarcoma vs. Uveal Melanoma	0.886	0.952	0.594	0.583	0.78	0.476	0.373626	0.634223
			Skin Cutaneous Melanoma vs. Stomach Adenocarcinoma	0.308	0.121	0.307	0.1	0.842	0.539	0.0429185	0.44206
			Skin Cutaneous Melanoma vs. Testicular Germ Cell Tumors	0.819	0.96	0.471	0.464	0.679	0.61	0.333966	0.481973
			Skin Cutaneous Melanoma vs. Thymoma	0.953	0.994	0.562	0.468	0.598	0.878	0.842193	0.636213
			Skin Cutaneous Melanoma vs. Thyroid Carcinoma	0.624	0.555	0.833	0.505	0.818	0.625	0.650974	0.935065
			Skin Cutaneous Melanoma vs. Uterine Carcinosarcoma	0.645	0.694	0.931	0.899	0.926	0.787	0.966049	0.632716
			Skin Cutaneous Melanoma vs. Uterine Corpus Endometrial Carcinoma	0.364	0.207	0.39	0.203	0.961	0.183	0.155259	0.552588
			Skin Cutaneous Melanoma vs. Uveal Melanoma	0.818	0.977	0.992	0.985	0.857	0.558	0.577708	0.905808
			Stomach Adenocarcinoma vs. Testicular Germ Cell Tumors	0.105	0.14	0.625	0.948	0.535	0.602	0.867318	0.544693
			Stomach Adenocarcinoma vs. Thymoma	0.355	0.103	0.843	0.979	0.404	0.53	0.0665722	0.879603
			Stomach Adenocarcinoma vs. Thyroid Carcinoma	0.997	0.722	0.305	0.289	0.464	0.586	0.226879	0.196532
			Stomach Adenocarcinoma vs. Uterine Carcinosarcoma	0.871	0.691	0.318	0.348	0.706	0.492	0.112903	0.0703812
			Stomach Adenocarcinoma vs. Uterine Corpus Endometrial Carcinoma	0.946	0.93	0.924	0.787	0.883	0.339	0.41116	0.970631
			Stomach Adenocarcinoma vs. Uveal Melanoma	0.697	0.121	0.343	0.227	0.829	0.431	0.00570613	0.303852
			Testicular Germ Cell Tumors vs. Thymoma	0.734	0.941	0.889	0.981	0.924	0.739	0.270548	0.748288
			Testicular Germ Cell Tumors vs. Thyroid Carcinoma	0.449	0.593	0.518	0.939	0.482	0.798	0.79595	0.412773
			Testicular Germ Cell Tumors vs. Uterine Carcinosarcoma	0.4	0.609	0.465	0.598	0.58	0.557	0.379496	0.163669
			Testicular Germ Cell Tumors vs. Uterine Corpus Endometrial Carcinoma	0.126	0.154	0.584	0.979	0.451	0.192	0.611635	0.610063
			Testicular Germ Cell Tumors vs. Uveal Melanoma	0.638	0.919	0.49	0.598	0.802	0.37	0.0814558	0.40208
			Thymoma vs. Thyroid Carcinoma	0.655	0.539	0.663	0.948	0.483	0.694	0.601681	0.578151
			Thymoma vs. Uterine Carcinosarcoma	0.61	0.57	0.564	0.593	0.534	0.697	0.900813	0.281301
			Thymoma vs. Uterine Corpus Endometrial Carcinoma	0.49	0.28	0.837	0.993	0.48	0.241	0.240642	0.932264
			Thymoma vs. Uveal Melanoma	0.819	0.98	0.565	0.539	0.73	0.534	0.397351	0.508278
			Thyroid Carcinoma vs. Uterine Carcinosarcoma	0.915	0.925	0.763	0.653	0.905	0.57	0.680916	0.607634
			Thyroid Carcinoma vs. Uterine Corpus Endometrial Carcinoma	0.966	0.802	0.51	0.568	0.667	0.213	0.378657	0.3821
			Thyroid Carcinoma vs. Uveal Melanoma	0.826	0.584	0.844	0.636	0.663	0.533	0.395313	0.9875
			Uterine Carcinosarcoma vs. Uterine Corpus Endometrial Carcinoma	0.829	0.621	0.286	0.321	0.774	0.18	0.0967213	0.0885246
			Uterine Carcinosarcoma vs. Uveal Melanoma	0.815	0.641	0.936	0.918	0.775	0.552	0.437861	0.696532
			Uterine Corpus Endometrial Carcinoma vs. Uveal Melanoma	0.746	0.282	0.447	0.422	0.768	0.174	0.139423	0.480769
		(%) With significant differences		0	0.6% (3/496)	0.2% (1/496)	0.4% (2/496)	0	0	12.7% (63/496)	0.8% (4/496)
		q = 3	Adrenocortical Carcinoma vs. Bladder Urothelial Carcinoma	0.817	0.776	0.994	0.923	0.943	0.245	0.914894	0.731588
			Adrenocortical Carcinoma vs. Brain Lower Grade Glioma	0.564	0.727	0.768	0.943	0.756	0.38	0.666068	0.416517
			Adrenocortical Carcinoma vs. Breast Invasive Carcinoma	0.743	0.844	0.85	0.911	0.863	0.209	0.742331	0.515337
			Adrenocortical Carcinoma vs. Cervical Squamous Cell Carcinoma and Endocervical Adenocarcinoma	0.604	0.709	0.823	0.941	0.831	0.472	0.684669	0.5
			Adrenocortical Carcinoma vs. Cholangiocarcinoma	0.424	0.333	0.841	0.511	0.719	0.523	0.431271	0.757732
			Adrenocortical Carcinoma vs. Colon Adenocarcinoma	0.878	0.793	0.951	0.888	0.805	0.376	0.609907	0.634675
			Adrenocortical Carcinoma vs. Esophageal Carcinoma	0.477	0.413	0.571	0.979	0.398	0.54	0.556309	0.187246
			Adrenocortical Carcinoma vs. Glioblastoma Multiforme	0.782	0.768	0.831	0.952	0.781	0.432	0.938438	0.612613
			Adrenocortical Carcinoma vs. Head and Neck Squamous Cell Carcinoma	0.583	0.676	0.85	0.923	0.799	0.387	0.729433	0.500914
			Adrenocortical Carcinoma vs. Kidney Chromophobe	0.411	0.652	0.746	0.926	0.803	0.339	0.588608	0.300633
			Adrenocortical Carcinoma vs. Kidney Renal Clear Cell Carcinoma	0.646	0.896	0.738	0.867	0.906	0.054	0.275809	0.243451
			Adrenocortical Carcinoma vs. Kidney Renal Papillary Cell Carcinoma	0.528	0.531	0.734	0.958	0.616	0.013	0.863322	0.442907
			Adrenocortical Carcinoma vs. Liver Hepatocellular Carcinoma	0.511	0.465	0.779	0.94	0.613	0.269	0.959578	0.418278
			Adrenocortical Carcinoma vs. Lung Adenocarcinoma	0.688	0.895	0.915	0.905	0.984	0.351	0.597039	0.521382
			Adrenocortical Carcinoma vs. Lung Squamous Cell Carcinoma	0.601	0.787	0.696	0.919	0.905	0.449	0.191654	0.330757
			Adrenocortical Carcinoma vs. Lymphoid Neoplasm Diffuse Large B-cell Lymphoma	0.938	0.752	0.481	0.431	0.89	0.641	0.42236	0.590062
			Adrenocortical Carcinoma vs. Mesothelioma	0.459	0.455	0.892	0.873	0.693	0.745	0.661642	0.559464
			Adrenocortical Carcinoma vs. Ovarian Serous Cystadenocarcinoma	0.621	0.665	0.647	0.855	0.943	0.197	0.107542	0.0935754
			Adrenocortical Carcinoma vs. Pancreatic Adenocarcinoma	0.659	0.508	0.936	0.887	0.714	0.409	0.512116	0.686591
			Adrenocortical Carcinoma vs. Pheochromocytoma and Paraganglioma	0.473	0.399	0.77	0.94	0.613	0.514	0.802536	0.427536
			Adrenocortical Carcinoma vs. Prostate Adenocarcinoma	0.59	0.584	0.812	0.944	0.66	0.29	0.939698	0.433836
			Adrenocortical Carcinoma vs. Rectum Adenocarcinoma	0.612	0.577	0.794	0.783	0.94	0.455	0.660714	0.646429
			Adrenocortical Carcinoma vs. Sarcoma	0.547	0.439	0.803	0.957	0.586	0.292	0.83277	0.503378
			Adrenocortical Carcinoma vs. Skin Cutaneous Melanoma	0.532	0.489	0.771	0.585	0.972	0.743	0.494346	0.79483
			Adrenocortical Carcinoma vs. Stomach Adenocarcinoma	0.675	0.997	0.683	0.876	0.768	0.362	0.304913	0.143064
			Adrenocortical Carcinoma vs. Testicular Germ Cell Tumors	0.227	0.384	0.692	0.835	0.615	0.364	0.659878	0.215886
			Adrenocortical Carcinoma vs. Thymoma	0.435	0.37	0.826	0.903	0.59	0.002	0.75382	0.415959
			Adrenocortical Carcinoma vs. Thyroid Carcinoma	0.829	0.855	0.901	0.917	0.865	0.031	0.995363	0.956723
			Adrenocortical Carcinoma vs. Uterine Carcinosarcoma	0.919	0.818	0.655	0.567	0.904	0.806	0.472354	0.658768
			Adrenocortical Carcinoma vs. Uterine Corpus Endometrial Carcinoma	0.602	0.926	0.795	0.86	0.865	0.284	0.420032	0.287561
			Adrenocortical Carcinoma vs. Uveal Melanoma	0.728	0.485	0.763	0.609	0.84	0.668	0.19279	0.902821
			Bladder Urothelial Carcinoma vs. Brain Lower Grade Glioma	0.613	0.934	0.628	0.811	0.788	0.781	0.307836	0.5
			Bladder Urothelial Carcinoma vs. Breast Invasive Carcinoma	0.993	0.882	0.804	0.823	0.953	0.641	0.566164	0.844221
			Bladder Urothelial Carcinoma vs. Cervical Squamous Cell Carcinoma and Endocervical Adenocarcinoma	0.733	0.956	0.745	0.82	0.885	0.551	0.585124	0.730579
			Bladder Urothelial Carcinoma vs. Cholangiocarcinoma	0.542	0.521	0.854	0.589	0.803	0.206	0.681887	0.996956
			Bladder Urothelial Carcinoma vs. Colon Adenocarcinoma	0.687	0.792	0.934	0.735	0.922	0.953	0.77634	0.831793
			Bladder Urothelial Carcinoma vs. Esophageal Carcinoma	0.937	0.943	0.552	0.486	0.606	0.357	0.849432	0.670455
			Bladder Urothelial Carcinoma vs. Glioblastoma Multiforme	0.929	0.934	0.81	0.715	0.89	0.443	0.969605	0.968085
			Bladder Urothelial Carcinoma vs. Head and Neck Squamous Cell Carcinoma	0.611	0.825	0.709	0.892	0.833	0.956	0.485714	0.577143
			Bladder Urothelial Carcinoma vs. Kidney Chromophobe	0.701	0.996	0.779	0.993	0.932	0.282	0.59217	0.75367
			Bladder Urothelial Carcinoma vs. Kidney Renal Clear Cell Carcinoma	0.955	0.541	0.64	0.684	0.976	0.104	0.0975207	0.626446
			Bladder Urothelial Carcinoma vs. Kidney Renal Papillary Cell Carcinoma	0.575	0.675	0.585	0.754	0.611	0.041	0.632937	0.519841
			Bladder Urothelial Carcinoma vs. Liver Hepatocellular Carcinoma	0.604	0.67	0.609	0.757	0.612	0.803	0.754386	0.552632
			Bladder Urothelial Carcinoma vs. Lung Adenocarcinoma	0.904	0.828	0.896	0.867	0.9	0.921	0.465421	0.818692
			Bladder Urothelial Carcinoma vs. Lung Squamous Cell Carcinoma	0.9	0.622	0.699	0.724	0.844	0.826	0.0600707	0.754417
			Bladder Urothelial Carcinoma vs. Lymphoid Neoplasm Diffuse Large B-cell Lymphoma	0.774	0.968	0.449	0.422	0.865	0.35	0.528674	0.327957
			Bladder Urothelial Carcinoma vs. Mesothelioma	0.597	0.631	0.871	0.937	0.768	0.256	0.833893	0.852349
			Bladder Urothelial Carcinoma vs. Ovarian Serous Cystadenocarcinoma	0.939	0.23	0.486	0.46	0.787	0.431	0.00263852	0.415567
			Bladder Urothelial Carcinoma vs. Pancreatic Adenocarcinoma	0.826	0.715	0.91	0.981	0.757	0.38	0.669368	0.975689
			Bladder Urothelial Carcinoma vs. Pheochromocytoma and Paraganglioma	0.562	0.578	0.701	0.91	0.655	0.502	0.90566	0.616981
			Bladder Urothelial Carcinoma vs. Prostate Adenocarcinoma	0.767	0.849	0.623	0.696	0.659	0.808	0.671587	0.555351
			Bladder Urothelial Carcinoma vs. Rectum Adenocarcinoma	0.882	0.885	0.803	0.683	0.875	0.418	0.856128	0.9627
			Bladder Urothelial Carcinoma vs. Sarcoma	0.645	0.61	0.696	0.86	0.638	0.673	0.917415	0.718133
			Bladder Urothelial Carcinoma vs. Skin Cutaneous Melanoma	0.643	0.638	0.716	0.477	0.969	0.251	0.666132	0.895666
			Bladder Urothelial Carcinoma vs. Stomach Adenocarcinoma	0.931	0.41	0.497	0.486	0.904	0.765	0.0350631	0.458626
			Bladder Urothelial Carcinoma vs. Testicular Germ Cell Tumors	0.372	0.631	0.659	0.921	0.703	0.48	0.575342	0.506849
			Bladder Urothelial Carcinoma vs. Thymoma	0.611	0.593	0.75	0.998	0.665	0.011	0.882456	0.689474
			Bladder Urothelial Carcinoma vs. Thyroid Carcinoma	0.953	0.902	0.847	0.938	0.791	0.09	0.895944	0.670194
			Bladder Urothelial Carcinoma vs. Uterine Carcinosarcoma	0.867	0.979	0.677	0.636	0.836	0.247	0.67134	0.386293
			Bladder Urothelial Carcinoma vs. Uterine Corpus Endometrial Carcinoma	0.959	0.7	0.767	0.754	1	0.564	0.387283	0.71869
			Bladder Urothelial Carcinoma vs. Uveal Melanoma	0.863	0.664	0.78	0.642	0.931	0.311	0.492147	0.832461
			Brain Lower Grade Glioma vs. Breast Invasive Carcinoma	0.602	0.805	0.735	0.933	0.782	0.624	0.588598	0.639445
			Brain Lower Grade Glioma vs. Cervical Squamous Cell Carcinoma and Endocervical Adenocarcinoma	0.899	0.967	0.884	0.943	0.882	0.587	0.639286	0.732143
			Brain Lower Grade Glioma vs. Cholangiocarcinoma	0.736	0.563	0.697	0.603	0.976	0.353	0.452101	0.788235
			Brain Lower Grade Glioma vs. Colon Adenocarcinoma	0.161	0.646	0.433	0.935	0.733	0.868	0.0167683	0.239329
			Brain Lower Grade Glioma vs. Esophageal Carcinoma	0.541	0.936	0.931	0.64	0.942	0.299	0.0223881	0.641791
			Brain Lower Grade Glioma vs. Glioblastoma Multiforme	0.556	0.88	0.753	0.841	0.862	0.348	0.337171	0.503289
			Brain Lower Grade Glioma vs. Head and Neck Squamous Cell Carcinoma	1	0.891	0.838	0.876	0.922	0.896	0.61488	0.844639
			Brain Lower Grade Glioma vs. Kidney Chromophobe	0.891	0.948	0.977	0.99	0.873	0.452	0.89698	0.884547
			Brain Lower Grade Glioma vs. Kidney Renal Clear Cell Carcinoma	0.372	0.379	0.738	0.999	0.652	0.111	0.744882	0.659843
			Brain Lower Grade Glioma vs. Kidney Renal Papillary Cell Carcinoma	0.949	0.754	0.944	0.903	0.799	0.041	0.407678	0.921389
			Brain Lower Grade Glioma vs. Liver Hepatocellular Carcinoma	0.997	0.733	0.983	0.92	0.847	0.937	0.220779	0.920223
			Brain Lower Grade Glioma vs. Lung Adenocarcinoma	0.639	0.723	0.644	0.883	0.628	0.885	0.625	0.599638
			Brain Lower Grade Glioma vs. Lung Squamous Cell Carcinoma	0.669	0.458	0.871	0.796	0.6	0.727	0.275862	0.680581
			Brain Lower Grade Glioma vs. Lymphoid Neoplasm Diffuse Large B-cell Lymphoma	0.641	0.992	0.309	0.374	0.713	0.296	0.212544	0.273519
			Brain Lower Grade Glioma vs. Mesothelioma	0.847	0.688	0.892	0.885	0.96	0.394	0.385586	0.772973
			Brain Lower Grade Glioma vs. Ovarian Serous Cystadenocarcinoma	0.259	0.169	0.676	0.912	0.391	0.545	0.0764163	0.545455
			Brain Lower Grade Glioma vs. Pancreatic Adenocarcinoma	0.849	0.778	0.789	0.898	0.977	0.479	0.135088	0.596491
			Brain Lower Grade Glioma vs. Pheochromocytoma and Paraganglioma	0.905	0.629	0.948	0.977	0.835	0.476	0.214286	0.860902
			Brain Lower Grade Glioma vs. Prostate Adenocarcinoma	0.802	0.883	0.964	0.889	0.881	0.976	0.251712	0.849315
			Brain Lower Grade Glioma vs. Rectum Adenocarcinoma	0.738	0.915	0.462	0.466	0.67	0.54	0.305263	0.446316
			Brain Lower Grade Glioma vs. Sarcoma	0.961	0.635	0.944	0.977	0.834	0.571	0.237319	0.798913
			Brain Lower Grade Glioma vs. Skin Cutaneous Melanoma	0.904	0.696	0.504	0.447	0.783	0.32	0.261484	0.545936
			Brain Lower Grade Glioma vs. Stomach Adenocarcinoma	0.24	0.35	0.711	0.875	0.682	0.981	0.428165	0.517781
			Brain Lower Grade Glioma vs. Testicular Germ Cell Tumors	0.56	0.654	0.957	0.876	0.917	0.552	0.792727	0.903636
			Brain Lower Grade Glioma vs. Thymoma	0.888	0.632	0.937	0.951	0.849	0.014	0.304348	0.871377
			Brain Lower Grade Glioma vs. Thyroid Carcinoma	0.66	0.839	0.529	0.76	0.597	0.099	0.470494	0.397129
			Brain Lower Grade Glioma vs. Uterine Carcinosarcoma	0.694	0.937	0.481	0.622	0.697	0.336	0.345902	0.27541
			Brain Lower Grade Glioma vs. Uterine Corpus Endometrial Carcinoma	0.334	0.513	0.595	0.914	0.661	0.663	0.375862	0.563793
			Brain Lower Grade Glioma vs. Uveal Melanoma	0.867	0.72	0.547	0.646	0.88	0.262	0.0492846	0.494436
			Breast Invasive Carcinoma vs. Cervical Squamous Cell Carcinoma and Endocervical Adenocarcinoma	0.703	0.811	0.858	0.895	0.928	0.375	0.972843	0.880192
			Breast Invasive Carcinoma vs. Cholangiocarcinoma	0.462	0.342	0.731	0.513	0.79	0.181	0.364431	0.873178
			Breast Invasive Carcinoma vs. Colon Adenocarcinoma	0.662	0.966	0.808	0.97	0.988	0.617	0.306991	0.667173
			Breast Invasive Carcinoma vs. Esophageal Carcinoma	0.966	0.8	0.79	0.622	0.698	0.344	0.318627	0.910131
			Breast Invasive Carcinoma vs. Glioblastoma Multiforme	0.921	0.957	0.986	0.829	0.947	0.347	0.639399	0.823038
			Breast Invasive Carcinoma vs. Head and Neck Squamous Cell Carcinoma	0.562	0.678	0.873	0.928	0.868	0.61	0.906667	0.74
			Breast Invasive Carcinoma vs. Kidney Chromophobe	0.587	0.883	0.853	0.993	0.97	0.247	0.883156	0.852807
			Breast Invasive Carcinoma vs. Kidney Renal Clear Cell Carcinoma	0.944	0.654	0.851	0.838	0.9	0.113	0.252239	0.852239
			Breast Invasive Carcinoma vs. Kidney Renal Papillary Cell Carcinoma	0.581	0.587	0.701	0.85	0.62	0.052	0.866562	0.747253
			Breast Invasive Carcinoma vs. Liver Hepatocellular Carcinoma	0.608	0.559	0.75	0.862	0.635	0.646	0.65798	0.705212
			Breast Invasive Carcinoma vs. Lung Adenocarcinoma	0.926	0.928	0.926	0.941	0.852	0.551	0.853312	0.995268
			Breast Invasive Carcinoma vs. Lung Squamous Cell Carcinoma	0.881	0.651	0.824	0.745	0.786	0.421	0.137072	0.901869
			Breast Invasive Carcinoma vs. Lymphoid Neoplasm Diffuse Large B-cell Lymphoma	0.72	0.851	0.315	0.331	0.782	0.252	0.273148	0.243827
			Breast Invasive Carcinoma vs. Mesothelioma	0.584	0.526	0.96	0.894	0.777	0.26	0.516768	0.992378
			Breast Invasive Carcinoma vs. Ovarian Serous Cystadenocarcinoma	0.932	0.36	0.768	0.613	0.703	0.952	0.0288221	0.671679
			Breast Invasive Carcinoma vs. Pancreatic Adenocarcinoma	0.804	0.605	0.954	0.916	0.781	0.312	0.360577	0.846154
			Breast Invasive Carcinoma vs. Pheochromocytoma and Paraganglioma	0.584	0.517	0.843	0.963	0.677	0.318	0.495253	0.792722
			Breast Invasive Carcinoma vs. Prostate Adenocarcinoma	0.754	0.721	0.74	0.804	0.688	0.627	0.705696	0.768987
			Breast Invasive Carcinoma vs. Rectum Adenocarcinoma	0.829	0.711	0.608	0.532	0.807	0.332	0.459936	0.738782
			Breast Invasive Carcinoma vs. Sarcoma	0.59	0.479	0.8	0.932	0.622	0.427	0.5	0.831699
			Breast Invasive Carcinoma vs. Skin Cutaneous Melanoma	0.58	0.472	0.537	0.387	0.896	0.232	0.332303	0.738794
			Breast Invasive Carcinoma vs. Stomach Adenocarcinoma	0.922	0.652	0.795	0.622	0.999	0.7	0.504132	0.757576
			Breast Invasive Carcinoma vs. Testicular Germ Cell Tumors	0.323	0.492	0.752	0.878	0.688	0.303	0.939005	0.597111
			Breast Invasive Carcinoma vs. Thymoma	0.537	0.448	0.89	0.961	0.642	0.021	0.566096	0.81493
			Breast Invasive Carcinoma vs. Thyroid Carcinoma	0.932	0.987	0.647	0.699	0.734	0.184	0.698941	0.615734
			Breast Invasive Carcinoma vs. Uterine Carcinosarcoma	0.869	0.896	0.5	0.555	0.768	0.213	0.361607	0.27381
			Breast Invasive Carcinoma vs. Uterine Corpus Endometrial Carcinoma	0.938	0.837	1	0.972	0.937	0.941	0.872937	0.930693
			Breast Invasive Carcinoma vs. Uveal Melanoma	0.877	0.556	0.614	0.602	0.937	0.276	0.213483	0.667737
			Cervical Squamous Cell Carcinoma and Endocervical Adenocarcinoma vs. Cholangiocarcinoma	0.657	0.522	0.753	0.53	0.899	0.338	0.369159	0.813084
			Cervical Squamous Cell Carcinoma and Endocervical Adenocarcinoma vs. Colon Adenocarcinoma	0.34	0.736	0.691	0.876	0.952	0.707	0.127946	0.520202
			Cervical Squamous Cell Carcinoma and Endocervical Adenocarcinoma vs. Esophageal Carcinoma	0.615	0.985	0.924	0.658	0.758	0.6	0.109827	0.91185
			Cervical Squamous Cell Carcinoma and Endocervical Adenocarcinoma vs. Glioblastoma Multiforme	0.662	0.879	0.88	0.917	0.994	0.864	0.580858	0.671617
			Cervical Squamous Cell Carcinoma and Endocervical Adenocarcinoma vs. Head and Neck Squamous Cell Carcinoma	0.902	0.864	0.983	0.855	0.944	0.652	0.954455	0.871287
			Cervical Squamous Cell Carcinoma and Endocervical Adenocarcinoma vs. Kidney Chromophobe	0.845	0.982	0.958	0.986	0.965	0.643	0.9	0.971667
			Cervical Squamous Cell Carcinoma and Endocervical Adenocarcinoma vs. Kidney Renal Clear Cell Carcinoma	0.55	0.456	0.926	0.907	0.824	0.069	0.291411	0.980061
			Cervical Squamous Cell Carcinoma and Endocervical Adenocarcinoma vs. Kidney Renal Papillary Cell Carcinoma	0.84	0.705	0.828	0.963	0.673	0.038	0.828283	0.779798
			Cervical Squamous Cell Carcinoma and Endocervical Adenocarcinoma vs. Liver Hepatocellular Carcinoma	0.896	0.683	0.895	0.998	0.719	0.519	0.618421	0.796992
			Cervical Squamous Cell Carcinoma and Endocervical Adenocarcinoma vs. Lung Adenocarcinoma	0.742	0.741	0.819	0.859	0.759	0.663	0.885542	0.859438
			Cervical Squamous Cell Carcinoma and Endocervical Adenocarcinoma vs. Lung Squamous Cell Carcinoma	0.808	0.513	0.973	0.946	0.772	0.772	0.202749	0.955326
			Cervical Squamous Cell Carcinoma and Endocervical Adenocarcinoma vs. Lymphoid Neoplasm Diffuse Large B-cell Lymphoma	0.599	0.982	0.311	0.345	0.727	0.428	0.255319	0.251773
			Cervical Squamous Cell Carcinoma and Endocervical Adenocarcinoma vs. Mesothelioma	0.762	0.635	0.957	0.889	0.86	0.496	0.459732	0.899329
			Cervical Squamous Cell Carcinoma and Endocervical Adenocarcinoma vs. Ovarian Serous Cystadenocarcinoma	0.42	0.181	0.942	0.92	0.565	0.333	0.031856	0.963989
			Cervical Squamous Cell Carcinoma and Endocervical Adenocarcinoma vs. Pancreatic Adenocarcinoma	0.929	0.768	0.863	0.86	0.863	0.767	0.258824	0.773109
			Cervical Squamous Cell Carcinoma and Endocervical Adenocarcinoma vs. Pheochromocytoma and Paraganglioma	0.799	0.579	0.942	0.994	0.735	0.808	0.393502	0.886282
			Cervical Squamous Cell Carcinoma and Endocervical Adenocarcinoma vs. Prostate Adenocarcinoma	0.927	0.855	0.906	0.991	0.747	0.575	0.619308	0.843352
			Cervical Squamous Cell Carcinoma and Endocervical Adenocarcinoma vs. Rectum Adenocarcinoma	0.877	0.908	0.539	0.547	0.747	0.801	0.479927	0.653285
			Cervical Squamous Cell Carcinoma and Endocervical Adenocarcinoma vs. Sarcoma	0.874	0.653	0.946	0.985	0.705	0.824	0.439421	0.951175
			Cervical Squamous Cell Carcinoma and Endocervical Adenocarcinoma vs. Skin Cutaneous Melanoma	0.82	0.66	0.534	0.382	0.88	0.406	0.333333	0.684641
			Cervical Squamous Cell Carcinoma and Endocervical Adenocarcinoma vs. Stomach Adenocarcinoma	0.415	0.399	0.934	0.97	0.88	0.53	0.541838	0.971193
			Cervical Squamous Cell Carcinoma and Endocervical Adenocarcinoma vs. Testicular Germ Cell Tumors	0.513	0.644	0.862	0.832	0.807	0.913	0.961672	0.698606
			Cervical Squamous Cell Carcinoma and Endocervical Adenocarcinoma vs. Thymoma	0.799	0.594	0.974	0.934	0.727	0.008	0.448276	0.912972
			Cervical Squamous Cell Carcinoma and Endocervical Adenocarcinoma vs. Thyroid Carcinoma	0.708	0.879	0.599	0.778	0.674	0.071	0.743464	0.460784
			Cervical Squamous Cell Carcinoma and Endocervical Adenocarcinoma vs. Uterine Carcinosarcoma	0.722	0.957	0.513	0.582	0.756	0.408	0.396748	0.23252
			Cervical Squamous Cell Carcinoma and Endocervical Adenocarcinoma vs. Uterine Corpus Endometrial Carcinoma	0.537	0.593	0.828	0.873	0.854	0.474	0.897112	0.902527
			Cervical Squamous Cell Carcinoma and Endocervical Adenocarcinoma vs. Uveal Melanoma	0.945	0.673	0.563	0.565	0.994	0.432	0.169912	0.582301
			Cholangiocarcinoma vs. Colon Adenocarcinoma	0.208	0.185	0.735	0.385	0.738	0.311	0.566766	0.890208
			Cholangiocarcinoma vs. Esophageal Carcinoma	0.231	0.153	0.509	0.211	0.981	0.41	0.177898	0.710243
			Cholangiocarcinoma vs. Glioblastoma Multiforme	0.395	0.342	0.686	0.413	0.847	0.37	0.518987	0.933544
			Cholangiocarcinoma vs. Head and Neck Squamous Cell Carcinoma	0.759	0.659	0.754	0.568	0.938	0.437	0.537522	0.82199
			Cholangiocarcinoma vs. Kidney Chromophobe	0.763	0.438	0.685	0.498	0.845	0.205	0.225694	0.689236
			Cholangiocarcinoma vs. Kidney Renal Clear Cell Carcinoma	0.255	0.091	0.546	0.319	0.595	0.05	0.136888	0.668588
			Cholangiocarcinoma vs. Kidney Renal Papillary Cell Carcinoma	0.745	0.719	0.714	0.593	0.863	0.014	0.450658	0.753289
			Cholangiocarcinoma vs. Liver Hepatocellular Carcinoma	0.674	0.673	0.714	0.575	0.874	0.238	0.568254	0.725397
			Cholangiocarcinoma vs. Lung Adenocarcinoma	0.471	0.277	0.777	0.487	0.671	0.335	0.389831	0.891525
			Cholangiocarcinoma vs. Lung Squamous Cell Carcinoma	0.478	0.157	0.601	0.429	0.586	0.462	0.108729	0.796325
			Cholangiocarcinoma vs. Lymphoid Neoplasm Diffuse Large B-cell Lymphoma	0.438	0.593	0.687	0.936	0.666	0.235	0.732249	0.409763
			Cholangiocarcinoma vs. Mesothelioma	0.792	0.778	0.766	0.576	0.976	0.489	0.616776	0.865132
			Cholangiocarcinoma vs. Ovarian Serous Cystadenocarcinoma	0.22	0.043	0.456	0.229	0.392	0.18	0.0583333	0.551389
			Cholangiocarcinoma vs. Pancreatic Adenocarcinoma	0.599	0.67	0.811	0.57	0.997	0.314	0.8	0.983077
			Cholangiocarcinoma vs. Pheochromocytoma and Paraganglioma	0.702	0.768	0.698	0.485	0.874	0.457	0.616807	0.727731
			Cholangiocarcinoma vs. Prostate Adenocarcinoma	0.61	0.603	0.719	0.564	0.92	0.263	0.603744	0.767551
			Cholangiocarcinoma vs. Rectum Adenocarcinoma	0.499	0.474	0.944	0.483	0.617	0.472	0.734579	0.951402
			Cholangiocarcinoma vs. Sarcoma	0.723	0.811	0.735	0.581	0.878	0.258	0.622924	0.802326
			Cholangiocarcinoma vs. Skin Cutaneous Melanoma	0.811	0.827	0.979	0.707	0.801	0.79	0.863934	0.914754
			Cholangiocarcinoma vs. Stomach Adenocarcinoma	0.256	0.06	0.526	0.269	0.692	0.295	0.113889	0.673611
			Cholangiocarcinoma vs. Testicular Germ Cell Tumors	0.952	0.764	0.63	0.513	0.919	0.281	0.294643	0.551786
			Cholangiocarcinoma vs. Thymoma	0.705	0.757	0.668	0.489	0.849	0.003	0.506645	0.667774
			Cholangiocarcinoma vs. Thyroid Carcinoma	0.463	0.434	0.907	0.572	0.583	0.044	0.607038	0.755132
			Cholangiocarcinoma vs. Uterine Carcinosarcoma	0.474	0.473	0.86	0.739	0.662	0.527	0.87574	0.485207
			Cholangiocarcinoma vs. Uterine Corpus Endometrial Carcinoma	0.214	0.092	0.568	0.285	0.639	0.284	0.164557	0.789557
			Cholangiocarcinoma vs. Uveal Melanoma	0.579	0.764	0.976	0.688	0.87	0.832	0.786604	0.825545
			Colon Adenocarcinoma vs. Esophageal Carcinoma	0.607	0.676	0.56	0.528	0.664	0.484	0.880665	0.540785
			Colon Adenocarcinoma vs. Glioblastoma Multiforme	0.831	0.944	0.866	0.827	0.943	0.503	0.883096	0.946288
			Colon Adenocarcinoma vs. Head and Neck Squamous Cell Carcinoma	0.232	0.551	0.657	0.884	0.844	0.983	0.117647	0.387543
			Colon Adenocarcinoma vs. Kidney Chromophobe	0.306	0.794	0.701	0.989	0.977	0.472	0.118263	0.582335
			Colon Adenocarcinoma vs. Kidney Renal Clear Cell Carcinoma	0.548	0.557	0.576	0.876	0.838	0.103	0.00402685	0.387919
			Colon Adenocarcinoma vs. Kidney Renal Papillary Cell Carcinoma	0.206	0.358	0.475	0.838	0.511	0.06	0.300509	0.286927
			Colon Adenocarcinoma vs. Liver Hepatocellular Carcinoma	0.238	0.362	0.503	0.846	0.524	0.955	0.480357	0.303571
			Colon Adenocarcinoma vs. Lung Adenocarcinoma	0.506	0.948	0.886	0.87	0.751	0.981	0.0882353	0.662539
			Colon Adenocarcinoma vs. Lung Squamous Cell Carcinoma	0.479	0.545	0.574	0.664	0.709	0.775	0	0.581766
			Colon Adenocarcinoma vs. Lymphoid Neoplasm Diffuse Large B-cell Lymphoma	0.796	0.759	0.25	0.191	0.722	0.598	0.452145	0.247525
			Colon Adenocarcinoma vs. Mesothelioma	0.285	0.341	0.866	0.854	0.73	0.555	0.932308	0.716923
			Colon Adenocarcinoma vs. Ovarian Serous Cystadenocarcinoma	0.481	0.295	0.469	0.715	0.628	0.417	0	0.214376
			Colon Adenocarcinoma vs. Pancreatic Adenocarcinoma	0.474	0.426	0.917	0.857	0.74	0.738	0.731164	0.813356
			Colon Adenocarcinoma vs. Pheochromocytoma and Paraganglioma	0.229	0.293	0.61	0.943	0.565	0.679	0.967427	0.431596
			Colon Adenocarcinoma vs. Prostate Adenocarcinoma	0.358	0.566	0.535	0.762	0.643	0.913	0.393148	0.293638
			Colon Adenocarcinoma vs. Rectum Adenocarcinoma	0.469	0.581	0.593	0.297	0.7	0.519	0.819905	0.949447
			Colon Adenocarcinoma vs. Sarcoma	0.266	0.322	0.609	0.934	0.578	0.827	0.94484	0.457295
			Colon Adenocarcinoma vs. Skin Cutaneous Melanoma	0.281	0.298	0.56	0.24	0.871	0.415	0.604827	0.962293
			Colon Adenocarcinoma vs. Stomach Adenocarcinoma	0.563	0.692	0.56	0.715	0.966	0.824	0.0095498	0.354707
			Colon Adenocarcinoma vs. Testicular Germ Cell Tumors	0.074	0.277	0.531	0.808	0.604	0.608	0.170953	0.245083
			Colon Adenocarcinoma vs. Thymoma	0.281	0.308	0.718	0.951	0.592	0.025	0.991182	0.530864
			Colon Adenocarcinoma vs. Thyroid Carcinoma	0.761	0.963	0.71	0.551	0.65	0.139	0.675229	0.688073
			Colon Adenocarcinoma vs. Uterine Carcinosarcoma	0.944	0.831	0.45	0.401	0.676	0.353	0.555391	0.268833
			Colon Adenocarcinoma vs. Uterine Corpus Endometrial Carcinoma	0.621	0.803	0.761	0.999	0.892	0.439	0.0192878	0.596439
			Colon Adenocarcinoma vs. Uveal Melanoma	0.606	0.391	0.641	0.462	0.946	0.532	0.547967	0.819512
			Esophageal Carcinoma vs. Glioblastoma Multiforme	0.842	0.813	0.758	0.73	0.731	0.739	0.802797	0.504895
			Esophageal Carcinoma vs. Head and Neck Squamous Cell Carcinoma	0.524	0.748	0.932	0.583	0.879	0.392	0.127407	0.805926
			Esophageal Carcinoma vs. Kidney Chromophobe	0.343	0.956	0.97	0.847	0.62	0.995	0.0340599	0.787466
			Esophageal Carcinoma vs. Kidney Renal Clear Cell Carcinoma	0.914	0.452	0.838	0.577	0.567	0.065	0.0332278	0.946203
			Esophageal Carcinoma vs. Kidney Renal Papillary Cell Carcinoma	0.381	0.473	0.824	0.693	0.708	0.013	0.182344	0.6411
			Esophageal Carcinoma vs. Liver Hepatocellular Carcinoma	0.501	0.518	0.922	0.647	0.788	0.254	0.436441	0.676554
			Esophageal Carcinoma vs. Lung Adenocarcinoma	0.939	0.66	0.692	0.562	0.466	0.361	0.088748	0.89065
			Esophageal Carcinoma vs. Lung Squamous Cell Carcinoma	0.913	0.325	0.969	0.704	0.467	0.51	0.0015674	0.973354
			Esophageal Carcinoma vs. Lymphoid Neoplasm Diffuse Large B-cell Lymphoma	0.488	0.964	0.05	0.027	0.33	0.751	0.070922	0.0170213
			Esophageal Carcinoma vs. Mesothelioma	0.286	0.313	0.845	0.614	0.969	0.669	0.706704	0.937151
			Esophageal Carcinoma vs. Ovarian Serous Cystadenocarcinoma	0.907	0.239	0.878	0.524	0.367	0.245	0.00549451	0.862637
			Esophageal Carcinoma vs. Pancreatic Adenocarcinoma	0.73	0.513	0.725	0.537	0.988	0.767	0.437588	0.719495
			Esophageal Carcinoma vs. Pheochromocytoma and Paraganglioma	0.34	0.346	0.982	0.679	0.81	0.773	0.928281	0.742896
			Esophageal Carcinoma vs. Prostate Adenocarcinoma	0.717	0.78	0.954	0.684	0.884	0.299	0.453757	0.745665
			Esophageal Carcinoma vs. Rectum Adenocarcinoma	0.811	0.777	0.257	0.164	0.34	0.859	0.69688	0.569094
			Esophageal Carcinoma vs. Sarcoma	0.412	0.346	0.985	0.628	0.75	0.426	0.972818	0.828326
			Esophageal Carcinoma vs. Skin Cutaneous Melanoma	0.307	0.278	0.193	0.047	0.467	0.469	0.302817	0.471831
			Esophageal Carcinoma vs. Stomach Adenocarcinoma	0.88	0.378	0.856	0.502	0.561	0.372	0.0157895	0.911842
			Esophageal Carcinoma vs. Testicular Germ Cell Tumors	0.067	0.299	0.826	0.514	0.878	0.536	0.0561644	0.439726
			Esophageal Carcinoma vs. Thymoma	0.309	0.283	0.966	0.672	0.757	0.008	0.888587	0.764946
			Esophageal Carcinoma vs. Thyroid Carcinoma	0.882	0.798	0.417	0.496	0.386	0.069	0.651969	0.40315
			Esophageal Carcinoma vs. Uterine Carcinosarcoma	0.725	0.903	0.181	0.197	0.317	0.506	0.251381	0.0441989
			Esophageal Carcinoma vs. Uterine Corpus Endometrial Carcinoma	0.896	0.584	0.729	0.545	0.584	0.259	0.119672	0.97541
			Esophageal Carcinoma vs. Uveal Melanoma	0.756	0.333	0.261	0.181	0.701	0.475	0.0622407	0.311203
			Glioblastoma Multiforme vs. Head and Neck Squamous Cell Carcinoma	0.569	0.756	0.911	0.789	0.912	0.462	0.566069	0.606852
			Glioblastoma Multiforme vs. Kidney Chromophobe	0.52	0.899	0.863	0.964	0.953	0.688	0.501548	0.631579
			Glioblastoma Multiforme vs. Kidney Renal Clear Cell Carcinoma	0.966	0.726	0.941	0.819	0.866	0.055	0.299174	0.687603
			Glioblastoma Multiforme vs. Kidney Renal Papillary Cell Carcinoma	0.485	0.572	0.695	0.947	0.594	0.027	0.697568	0.515198
			Glioblastoma Multiforme vs. Liver Hepatocellular Carcinoma	0.541	0.577	0.781	0.912	0.677	0.31	0.875	0.527108
			Glioblastoma Multiforme vs. Lung Adenocarcinoma	0.846	0.909	0.922	0.77	0.789	0.395	0.522364	0.829073
			Glioblastoma Multiforme vs. Lung Squamous Cell Carcinoma	0.838	0.657	0.861	0.958	0.724	0.577	0.0420712	0.737864
			Glioblastoma Multiforme vs. Lymphoid Neoplasm Diffuse Large B-cell Lymphoma	0.695	0.871	0.198	0.212	0.674	0.494	0.36128	0.143293
			Glioblastoma Multiforme vs. Mesothelioma	0.524	0.502	0.975	0.843	0.796	0.513	0.792627	0.772657
			Glioblastoma Multiforme vs. Ovarian Serous Cystadenocarcinoma	0.935	0.469	0.867	0.77	0.681	0.322	0.0985507	0.428986
			Glioblastoma Multiforme vs. Pancreatic Adenocarcinoma	0.745	0.652	0.948	0.839	0.833	0.851	0.679749	0.908948
			Glioblastoma Multiforme vs. Pheochromocytoma and Paraganglioma	0.506	0.494	0.861	0.943	0.718	0.797	0.872534	0.62519
			Glioblastoma Multiforme vs. Prostate Adenocarcinoma	0.694	0.746	0.79	0.895	0.73	0.359	0.832013	0.548336
			Glioblastoma Multiforme vs. Rectum Adenocarcinoma	0.782	0.784	0.579	0.47	0.702	0.797	0.775777	0.986907
			Glioblastoma Multiforme vs. Sarcoma	0.542	0.496	0.809	0.893	0.66	0.629	0.895476	0.653666
			Glioblastoma Multiforme vs. Skin Cutaneous Melanoma	0.483	0.478	0.476	0.31	0.839	0.384	0.602201	0.900943
			Glioblastoma Multiforme vs. Stomach Adenocarcinoma	0.914	0.598	0.824	0.74	0.871	0.446	0.0652174	0.249361
			Glioblastoma Multiforme vs. Testicular Germ Cell Tumors	0.243	0.503	0.771	0.773	0.758	0.97	0.514372	0.408472
			Glioblastoma Multiforme vs. Thymoma	0.458	0.46	0.873	0.901	0.656	0.012	0.849294	0.568289
			Glioblastoma Multiforme vs. Thyroid Carcinoma	0.987	0.967	0.644	0.649	0.645	0.069	0.94164	0.719243
			Glioblastoma Multiforme vs. Uterine Carcinosarcoma	0.929	0.938	0.419	0.457	0.624	0.43	0.612403	0.268217
			Glioblastoma Multiforme vs. Uterine Corpus Endometrial Carcinoma	0.973	0.855	0.988	0.814	0.894	0.233	0.640867	0.76161
			Glioblastoma Multiforme vs. Uveal Melanoma	0.766	0.495	0.529	0.444	0.998	0.387	0.402385	0.783905
			Head and Neck Squamous Cell Carcinoma vs. Kidney Chromophobe	0.904	0.875	0.958	0.998	0.926	0.483	0.960784	0.97148
			Head and Neck Squamous Cell Carcinoma vs. Kidney Renal Clear Cell Carcinoma	0.378	0.316	0.945	0.808	0.724	0.113	0.259968	0.813397
			Head and Neck Squamous Cell Carcinoma vs. Kidney Renal Papillary Cell Carcinoma	0.953	0.848	0.823	0.836	0.747	0.057	0.759109	0.937247
			Head and Neck Squamous Cell Carcinoma vs. Liver Hepatocellular Carcinoma	0.998	0.87	0.875	0.826	0.785	0.927	0.548454	0.940206
			Head and Neck Squamous Cell Carcinoma vs. Lung Adenocarcinoma	0.624	0.617	0.779	0.996	0.714	0.966	0.929577	0.722334
			Head and Neck Squamous Cell Carcinoma vs. Lung Squamous Cell Carcinoma	0.708	0.431	0.957	0.74	0.71	0.844	0.170132	0.875236
			Head and Neck Squamous Cell Carcinoma vs. Lymphoid Neoplasm Diffuse Large B-cell Lymphoma	0.6	0.914	0.356	0.405	0.698	0.351	0.268293	0.256098
			Head and Neck Squamous Cell Carcinoma vs. Mesothelioma	0.858	0.791	0.968	0.912	0.916	0.472	0.595707	0.849732
			Head and Neck Squamous Cell Carcinoma vs. Ovarian Serous Cystadenocarcinoma	0.242	0.101	0.963	0.657	0.49	0.436	0.0140845	0.790013
			Head and Neck Squamous Cell Carcinoma vs. Pancreatic Adenocarcinoma	0.834	0.885	0.892	0.943	0.927	0.629	0.336557	0.673114
			Head and Neck Squamous Cell Carcinoma vs. Pheochromocytoma and Paraganglioma	0.908	0.752	0.928	0.942	0.816	0.636	0.45929	0.983299
			Head and Neck Squamous Cell Carcinoma vs. Prostate Adenocarcinoma	0.82	0.968	0.875	0.78	0.822	0.886	0.570632	0.998141
			Head and Neck Squamous Cell Carcinoma vs. Rectum Adenocarcinoma	0.78	0.961	0.565	0.572	0.721	0.624	0.516269	0.598698
			Head and Neck Squamous Cell Carcinoma vs. Sarcoma	0.963	0.747	0.919	0.924	0.781	0.751	0.404661	0.936441
			Head and Neck Squamous Cell Carcinoma vs. Skin Cutaneous Melanoma	0.9	0.78	0.574	0.507	0.846	0.442	0.414679	0.640367
			Head and Neck Squamous Cell Carcinoma vs. Stomach Adenocarcinoma	0.225	0.199	0.964	0.617	0.747	0.801	0.633598	0.746032
			Head and Neck Squamous Cell Carcinoma vs. Testicular Germ Cell Tumors	0.579	0.772	0.851	0.9	0.837	0.626	1	0.816444
			Head and Neck Squamous Cell Carcinoma vs. Thymoma	0.89	0.739	0.974	0.983	0.804	0.024	0.548583	0.975709
			Head and Neck Squamous Cell Carcinoma vs. Thyroid Carcinoma	0.604	0.761	0.59	0.827	0.647	0.1	0.661485	0.404145
			Head and Neck Squamous Cell Carcinoma vs. Uterine Carcinosarcoma	0.723	0.851	0.555	0.638	0.736	0.44	0.506849	0.318493
			Head and Neck Squamous Cell Carcinoma vs. Uterine Corpus Endometrial Carcinoma	0.409	0.447	0.825	0.879	0.761	0.627	0.955734	0.730382
			Head and Neck Squamous Cell Carcinoma vs. Uveal Melanoma	0.869	0.796	0.631	0.651	0.957	0.362	0.211538	0.589161
			Kidney Chromophobe vs. Kidney Renal Clear Cell Carcinoma	0.398	0.48	0.867	0.986	0.844	0.053	0.607196	0.866567
			Kidney Chromophobe vs. Kidney Renal Papillary Cell Carcinoma	0.927	0.754	0.955	0.983	0.695	0.024	0.820069	0.901384
			Kidney Chromophobe vs. Liver Hepatocellular Carcinoma	0.89	0.694	0.973	0.979	0.702	0.3	0.661818	0.916364
			Kidney Chromophobe vs. Lung Adenocarcinoma	0.627	0.786	0.795	1	0.814	0.414	0.964459	0.822294
			Kidney Chromophobe vs. Lung Squamous Cell Carcinoma	0.572	0.445	0.951	0.965	0.705	0.683	0.358491	0.882075
			Kidney Chromophobe vs. Lymphoid Neoplasm Diffuse Large B-cell Lymphoma	0.557	0.959	0.396	0.491	0.768	0.266	0.274074	0.322963
			Kidney Chromophobe vs. Mesothelioma	0.982	0.677	0.912	0.932	0.832	0.431	0.367622	0.870152
			Kidney Chromophobe vs. Ovarian Serous Cystadenocarcinoma	0.382	0.3	0.855	0.977	0.646	0.233	0.260028	0.939142
			Kidney Chromophobe vs. Pancreatic Adenocarcinoma	0.784	0.746	0.857	0.99	0.838	0.749	0.214286	0.782468
			Kidney Chromophobe vs. Pheochromocytoma and Paraganglioma	0.967	0.637	0.989	0.976	0.731	0.811	0.375458	0.970696
			Kidney Chromophobe vs. Prostate Adenocarcinoma	0.779	0.867	0.995	0.978	0.767	0.347	0.737896	0.963272
			Kidney Chromophobe vs. Rectum Adenocarcinoma	0.672	0.876	0.553	0.885	0.768	0.799	0.213333	0.651667
			Kidney Chromophobe vs. Sarcoma	0.913	0.641	0.997	0.99	0.705	0.388	0.422371	0.983306
			Kidney Chromophobe vs. Skin Cutaneous Melanoma	0.994	0.65	0.611	0.714	0.901	0.296	0.288815	0.681135
			Kidney Chromophobe vs. Stomach Adenocarcinoma	0.439	0.58	0.878	0.962	0.948	0.466	0.954545	0.90176
			Kidney Chromophobe vs. Testicular Germ Cell Tumors	0.739	0.557	0.944	0.957	0.741	0.617	0.942387	0.744856
			Kidney Chromophobe vs. Thymoma	0.987	0.586	0.975	0.991	0.688	0.003	0.36425	0.98145
			Kidney Chromophobe vs. Thyroid Carcinoma	0.649	0.907	0.676	0.979	0.717	0.039	0.702028	0.572543
			Kidney Chromophobe vs. Uterine Carcinosarcoma	0.557	0.96	0.461	0.534	0.763	0.331	0.301786	0.1
			Kidney Chromophobe vs. Uterine Corpus Endometrial Carcinoma	0.365	0.586	0.751	0.984	0.876	0.285	0.903374	0.874233
			Kidney Chromophobe vs. Uveal Melanoma	0.797	0.684	0.619	0.717	0.979	0.25	0.088647	0.612753
			Kidney Renal Clear Cell Carcinoma vs. Kidney Renal Papillary Cell Carcinoma	0.423	0.267	0.694	0.871	0.425	0.184	0.265306	0.742543
			Kidney Renal Clear Cell Carcinoma vs. Liver Hepatocellular Carcinoma	0.446	0.246	0.796	0.901	0.471	0.088	0.15303	0.754545
			Kidney Renal Clear Cell Carcinoma vs. Lung Adenocarcinoma	0.8	0.679	0.762	0.774	0.895	0.076	0.340643	0.836257
			Kidney Renal Clear Cell Carcinoma vs. Lung Squamous Cell Carcinoma	0.757	0.844	0.851	0.676	0.785	0.105	0.147368	0.97594
			Kidney Renal Clear Cell Carcinoma vs. Lymphoid Neoplasm Diffuse Large B-cell Lymphoma	0.61	0.475	0.128	0.175	0.747	0.057	0.115445	0.0702028
			Kidney Renal Clear Cell Carcinoma vs. Mesothelioma	0.381	0.192	0.952	0.843	0.588	0.061	0.168453	0.895865
			Kidney Renal Clear Cell Carcinoma vs. Ovarian Serous Cystadenocarcinoma	0.971	0.717	0.954	0.854	0.85	0.113	0.105711	0.902795
			Kidney Renal Clear Cell Carcinoma vs. Pancreatic Adenocarcinoma	0.693	0.266	0.836	0.845	0.629	0.063	0.0713154	0.695721
			Kidney Renal Clear Cell Carcinoma vs. Pheochromocytoma and Paraganglioma	0.386	0.17	0.842	0.966	0.454	0.063	0.1024	0.8256
			Kidney Renal Clear Cell Carcinoma vs. Prostate Adenocarcinoma	0.618	0.361	0.797	0.817	0.548	0.088	0.135294	0.825
			Kidney Renal Clear Cell Carcinoma vs. Rectum Adenocarcinoma	0.732	0.352	0.325	0.284	0.789	0.066	0.0819113	0.542662
			Kidney Renal Clear Cell Carcinoma vs. Sarcoma	0.415	0.196	0.862	0.968	0.447	0.079	0.139319	0.908669
			Kidney Renal Clear Cell Carcinoma vs. Skin Cutaneous Melanoma	0.397	0.166	0.342	0.215	0.965	0.051	0.0902141	0.510703
			Kidney Renal Clear Cell Carcinoma vs. Stomach Adenocarcinoma	0.996	0.843	0.959	0.804	0.878	0.102	0.273826	0.993289
			Kidney Renal Clear Cell Carcinoma vs. Testicular Germ Cell Tumors	0.162	0.182	0.71	0.785	0.518	0.057	0.418605	0.556589
			Kidney Renal Clear Cell Carcinoma vs. Thymoma	0.429	0.213	0.911	0.941	0.496	0.036	0.196568	0.906396
			Kidney Renal Clear Cell Carcinoma vs. Thyroid Carcinoma	0.96	0.681	0.451	0.513	0.743	0.177	0.170034	0.33165
			Kidney Renal Clear Cell Carcinoma vs. Uterine Carcinosarcoma	0.849	0.554	0.287	0.356	0.763	0.043	0.122542	0.0559758
			Kidney Renal Clear Cell Carcinoma vs. Uterine Corpus Endometrial Carcinoma	0.982	0.76	0.865	0.844	0.966	0.131	0.194602	0.926136
			Kidney Renal Clear Cell Carcinoma vs. Uveal Melanoma	0.807	0.25	0.438	0.426	0.837	0.051	0.0543319	0.43906
			Kidney Renal Papillary Cell Carcinoma vs. Liver Hepatocellular Carcinoma	0.954	0.987	0.921	0.962	0.96	0.048	0.770992	0.982824
			Kidney Renal Papillary Cell Carcinoma vs. Lung Adenocarcinoma	0.622	0.513	0.659	0.84	0.514	0.038	0.754128	0.653211
			Kidney Renal Papillary Cell Carcinoma vs. Lung Squamous Cell Carcinoma	0.686	0.338	0.865	0.999	0.495	0.039	0.110108	0.812274
			Kidney Renal Papillary Cell Carcinoma vs. Lymphoid Neoplasm Diffuse Large B-cell Lymphoma	0.543	0.786	0.303	0.379	0.539	0.015	0.196213	0.211704
			Kidney Renal Papillary Cell Carcinoma vs. Mesothelioma	0.9	0.886	0.855	0.864	0.863	0.026	0.523381	0.767986
			Kidney Renal Papillary Cell Carcinoma vs. Ovarian Serous Cystadenocarcinoma	0.263	0.086	0.609	0.828	0.2	0.039	0.0218579	0.698087
			Kidney Renal Papillary Cell Carcinoma vs. Pancreatic Adenocarcinoma	0.745	0.979	0.724	0.853	0.83	0.022	0.284314	0.57451
			Kidney Renal Papillary Cell Carcinoma vs. Pheochromocytoma and Paraganglioma	0.963	0.892	0.908	0.975	0.943	0.024	0.415414	0.896617
			Kidney Renal Papillary Cell Carcinoma vs. Prostate Adenocarcinoma	0.754	0.815	0.904	0.96	0.889	0.047	0.814879	0.941176
			Kidney Renal Papillary Cell Carcinoma vs. Rectum Adenocarcinoma	0.695	0.795	0.406	0.455	0.456	0.037	0.559361	0.429224
			Kidney Renal Papillary Cell Carcinoma vs. Sarcoma	0.986	0.877	0.892	0.954	0.981	0.024	0.499079	0.847145
			Kidney Renal Papillary Cell Carcinoma vs. Skin Cutaneous Melanoma	0.913	0.862	0.491	0.405	0.611	0.019	0.414105	0.526221
			Kidney Renal Papillary Cell Carcinoma vs. Stomach Adenocarcinoma	0.252	0.118	0.617	0.9	0.374	0.042	0.271693	0.658606
			Kidney Renal Papillary Cell Carcinoma vs. Testicular Germ Cell Tumors	0.63	0.893	0.996	0.812	0.902	0.03	0.794521	0.866928
			Kidney Renal Papillary Cell Carcinoma vs. Thymoma	0.935	0.84	0.887	0.932	0.972	0.035	0.485019	0.906367
			Kidney Renal Papillary Cell Carcinoma vs. Thyroid Carcinoma	0.598	0.641	0.498	0.745	0.45	0.052	0.799331	0.414716
			Kidney Renal Papillary Cell Carcinoma vs. Uterine Carcinosarcoma	0.625	0.723	0.498	0.638	0.511	0.023	0.397611	0.293515
			Kidney Renal Papillary Cell Carcinoma vs. Uterine Corpus Endometrial Carcinoma	0.347	0.305	0.544	0.776	0.406	0.081	0.649558	0.631858
			Kidney Renal Papillary Cell Carcinoma vs. Uveal Melanoma	0.824	0.915	0.485	0.57	0.717	0.015	0.0945274	0.512438
			Liver Hepatocellular Carcinoma vs. Lung Adenocarcinoma	0.649	0.472	0.679	0.835	0.507	0.944	0.513258	0.649621
			Liver Hepatocellular Carcinoma vs. Lung Squamous Cell Carcinoma	0.71	0.321	0.919	0.936	0.514	0.743	0.0444444	0.798148
			Liver Hepatocellular Carcinoma vs. Lymphoid Neoplasm Diffuse Large B-cell Lymphoma	0.544	0.791	0.32	0.364	0.533	0.269	0.388592	0.217469
			Liver Hepatocellular Carcinoma vs. Mesothelioma	0.83	0.899	0.891	0.885	0.875	0.287	0.696552	0.77931
			Liver Hepatocellular Carcinoma vs. Ovarian Serous Cystadenocarcinoma	0.287	0.067	0.722	0.886	0.22	0.497	0.0154044	0.703466
			Liver Hepatocellular Carcinoma vs. Pancreatic Adenocarcinoma	0.805	0.965	0.747	0.857	0.863	0.413	0.374494	0.576923
			Liver Hepatocellular Carcinoma vs. Pheochromocytoma and Paraganglioma	0.917	0.898	0.941	0.993	0.98	0.4	0.629295	0.911392
			Liver Hepatocellular Carcinoma vs. Prostate Adenocarcinoma	0.789	0.798	0.97	0.987	0.921	0.945	0.913462	0.926282
			Liver Hepatocellular Carcinoma vs. Rectum Adenocarcinoma	0.771	0.814	0.431	0.467	0.473	0.466	0.62419	0.438445
			Liver Hepatocellular Carcinoma vs. Sarcoma	0.945	0.881	0.961	0.974	0.987	0.532	0.682709	0.841355
			Liver Hepatocellular Carcinoma vs. Skin Cutaneous Melanoma	0.864	0.885	0.442	0.371	0.592	0.24	0.486339	0.471767
			Liver Hepatocellular Carcinoma vs. Stomach Adenocarcinoma	0.242	0.086	0.734	0.953	0.378	0.928	0.0887656	0.638003
			Liver Hepatocellular Carcinoma vs. Testicular Germ Cell Tumors	0.534	0.898	0.935	0.825	0.93	0.432	0.573099	0.805068
			Liver Hepatocellular Carcinoma vs. Thymoma	0.885	0.868	0.937	0.935	0.997	0.016	0.703316	0.91274
			Liver Hepatocellular Carcinoma vs. Thyroid Carcinoma	0.599	0.632	0.528	0.727	0.467	0.092	0.926244	0.391081
			Liver Hepatocellular Carcinoma vs. Uterine Carcinosarcoma	0.642	0.692	0.496	0.6	0.514	0.262	0.590753	0.258562
			Liver Hepatocellular Carcinoma vs. Uterine Corpus Endometrial Carcinoma	0.432	0.318	0.699	0.845	0.507	0.644	0.490231	0.650089
			Liver Hepatocellular Carcinoma vs. Uveal Melanoma	0.853	0.907	0.55	0.565	0.739	0.208	0.249576	0.470289
			Lung Adenocarcinoma vs. Lung Squamous Cell Carcinoma	0.964	0.646	0.693	0.646	0.916	0.77	0.088968	0.879004
			Lung Adenocarcinoma vs. Lymphoid Neoplasm Diffuse Large B-cell Lymphoma	0.691	0.828	0.293	0.289	0.896	0.306	0.216667	0.240741
			Lung Adenocarcinoma vs. Mesothelioma	0.638	0.48	0.923	0.905	0.658	0.441	0.521815	0.987784
			Lung Adenocarcinoma vs. Ovarian Serous Cystadenocarcinoma	0.773	0.404	0.67	0.621	0.971	0.496	0.0255376	0.682796
			Lung Adenocarcinoma vs. Pancreatic Adenocarcinoma	0.88	0.532	0.996	0.929	0.653	0.538	0.231618	0.891544
			Lung Adenocarcinoma vs. Pheochromocytoma and Paraganglioma	0.592	0.404	0.77	0.944	0.531	0.463	0.391681	0.766031
			Lung Adenocarcinoma vs. Prostate Adenocarcinoma	0.827	0.651	0.695	0.769	0.542	0.892	0.531811	0.722675
			Lung Adenocarcinoma vs. Rectum Adenocarcinoma	0.911	0.646	0.598	0.463	0.954	0.633	0.400901	0.752252
			Lung Adenocarcinoma vs. Sarcoma	0.671	0.461	0.78	0.925	0.525	0.637	0.411661	0.855124
			Lung Adenocarcinoma vs. Skin Cutaneous Melanoma	0.608	0.449	0.592	0.376	0.942	0.359	0.327731	0.74958
			Lung Adenocarcinoma vs. Stomach Adenocarcinoma	0.759	0.773	0.691	0.618	0.737	0.823	0.816438	0.735616
			Lung Adenocarcinoma vs. Testicular Germ Cell Tumors	0.271	0.376	0.671	0.839	0.553	0.632	0.961183	0.521257
			Lung Adenocarcinoma vs. Thymoma	0.615	0.426	0.829	0.961	0.541	0.017	0.445736	0.78876
			Lung Adenocarcinoma vs. Thyroid Carcinoma	0.892	0.944	0.753	0.823	0.877	0.092	0.629057	0.636785
			Lung Adenocarcinoma vs. Uterine Carcinosarcoma	0.837	0.834	0.504	0.516	0.91	0.31	0.25625	0.234375
			Lung Adenocarcinoma vs. Uterine Corpus Endometrial Carcinoma	0.755	0.86	0.875	0.844	0.84	0.621	0.923913	0.898551
			Lung Adenocarcinoma vs. Uveal Melanoma	0.919	0.529	0.676	0.592	0.812	0.248	0.134087	0.670436
			Lung Squamous Cell Carcinoma vs. Lymphoid Neoplasm Diffuse Large B-cell Lymphoma	0.652	0.6	0.221	0.297	0.968	0.285	0.0461783	0.148089
			Lung Squamous Cell Carcinoma vs. Mesothelioma	0.662	0.343	0.924	0.851	0.595	0.451	0.0765217	0.951304
			Lung Squamous Cell Carcinoma vs. Ovarian Serous Cystadenocarcinoma	0.716	0.919	0.85	0.627	0.912	0.419	0.261333	0.873333
			Lung Squamous Cell Carcinoma vs. Pancreatic Adenocarcinoma	0.906	0.411	0.818	0.819	0.651	0.612	0.0176991	0.780531
			Lung Squamous Cell Carcinoma vs. Pheochromocytoma and Paraganglioma	0.652	0.292	0.963	0.967	0.509	0.627	0.0359589	0.864726
			Lung Squamous Cell Carcinoma vs. Prostate Adenocarcinoma	0.859	0.425	0.941	0.947	0.563	0.677	0.0360206	0.830189
			Lung Squamous Cell Carcinoma vs. Rectum Adenocarcinoma	0.944	0.406	0.406	0.403	0.977	0.615	0.0404412	0.663603
			Lung Squamous Cell Carcinoma vs. Sarcoma	0.718	0.348	0.965	0.94	0.505	0.864	0.0612245	0.931973
			Lung Squamous Cell Carcinoma vs. Skin Cutaneous Melanoma	0.65	0.314	0.47	0.385	0.892	0.347	0.0924765	0.645768
			Lung Squamous Cell Carcinoma vs. Stomach Adenocarcinoma	0.682	0.636	0.892	0.776	0.644	0.643	0.00847458	0.944915
			Lung Squamous Cell Carcinoma vs. Testicular Germ Cell Tumors	0.272	0.191	0.851	0.776	0.499	0.826	0.339721	0.583624
			Lung Squamous Cell Carcinoma vs. Thymoma	0.705	0.339	0.998	0.928	0.547	0.02	0.0605042	0.894118
			Lung Squamous Cell Carcinoma vs. Thyroid Carcinoma	0.883	0.736	0.592	0.665	0.918	0.086	0.226048	0.606287
			Lung Squamous Cell Carcinoma vs. Uterine Carcinosarcoma	0.788	0.549	0.352	0.425	0.953	0.399	0.0597484	0.13522
			Lung Squamous Cell Carcinoma vs. Uterine Corpus Endometrial Carcinoma	0.718	0.615	0.721	0.578	0.734	0.419	0.0184874	0.952941
			Lung Squamous Cell Carcinoma vs. Uveal Melanoma	0.947	0.427	0.578	0.634	0.785	0.318	0.0239234	0.698565
			Lymphoid Neoplasm Diffuse Large B-cell Lymphoma vs. Mesothelioma	0.448	0.687	0.338	0.326	0.602	0.986	0.36876	0.20934
			Lymphoid Neoplasm Diffuse Large B-cell Lymphoma vs. Ovarian Serous Cystadenocarcinoma	0.562	0.308	0.038	0.059	0.851	0.215	0.0208044	0.00138696
			Lymphoid Neoplasm Diffuse Large B-cell Lymphoma vs. Pancreatic Adenocarcinoma	0.647	0.792	0.393	0.338	0.668	0.459	0.55877	0.312839
			Lymphoid Neoplasm Diffuse Large B-cell Lymphoma vs. Pheochromocytoma and Paraganglioma	0.436	0.685	0.282	0.318	0.543	0.539	0.415945	0.143847
			Lymphoid Neoplasm Diffuse Large B-cell Lymphoma vs. Prostate Adenocarcinoma	0.622	0.915	0.312	0.343	0.601	0.415	0.439108	0.231561
			Lymphoid Neoplasm Diffuse Large B-cell Lymphoma vs. Rectum Adenocarcinoma	0.712	0.944	0.417	0.34	0.952	0.423	0.498994	0.28169
			Lymphoid Neoplasm Diffuse Large B-cell Lymphoma vs. Sarcoma	0.568	0.731	0.327	0.389	0.562	0.304	0.445946	0.310811
			Lymphoid Neoplasm Diffuse Large B-cell Lymphoma vs. Skin Cutaneous Melanoma	0.593	0.772	0.672	0.582	0.89	0.477	0.59009	0.465465
			Lymphoid Neoplasm Diffuse Large B-cell Lymphoma vs. Stomach Adenocarcinoma	0.624	0.564	0.048	0.054	0.635	0.362	0.0370899	0.0228245
			Lymphoid Neoplasm Diffuse Large B-cell Lymphoma vs. Testicular Germ Cell Tumors	0.385	0.712	0.304	0.387	0.601	0.177	0.195513	0.184295
			Lymphoid Neoplasm Diffuse Large B-cell Lymphoma vs. Thymoma	0.417	0.628	0.288	0.278	0.492	0.008	0.345283	0.135849
			Lymphoid Neoplasm Diffuse Large B-cell Lymphoma vs. Thyroid Carcinoma	0.797	0.891	0.449	0.391	0.965	0.04	0.506289	0.43239
			Lymphoid Neoplasm Diffuse Large B-cell Lymphoma vs. Uterine Carcinosarcoma	0.879	0.924	0.748	0.648	0.999	0.422	0.604076	0.864629
			Lymphoid Neoplasm Diffuse Large B-cell Lymphoma vs. Uterine Corpus Endometrial Carcinoma	0.622	0.628	0.159	0.158	0.738	0.346	0.171963	0.117757
			Lymphoid Neoplasm Diffuse Large B-cell Lymphoma vs. Uveal Melanoma	0.658	0.724	0.594	0.477	0.774	0.445	0.815504	0.390698
			Mesothelioma vs. Ovarian Serous Cystadenocarcinoma	0.339	0.088	0.926	0.759	0.366	0.231	0.0474138	0.787356
			Mesothelioma vs. Pancreatic Adenocarcinoma	0.698	0.852	0.927	0.938	0.977	0.523	0.848387	0.845161
			Mesothelioma vs. Pheochromocytoma and Paraganglioma	0.912	0.99	0.898	0.855	0.914	0.687	0.889101	0.804971
			Mesothelioma vs. Prostate Adenocarcinoma	0.723	0.713	0.907	0.853	0.946	0.329	0.710069	0.805556
			Mesothelioma vs. Rectum Adenocarcinoma	0.686	0.746	0.701	0.973	0.616	0.656	0.990291	0.801942
			Mesothelioma vs. Sarcoma	0.88	0.995	0.916	0.896	0.857	0.357	0.888496	0.877876
			Mesothelioma vs. Skin Cutaneous Melanoma	0.981	0.984	0.619	0.606	0.715	0.617	0.732673	0.729373
			Mesothelioma vs. Stomach Adenocarcinoma	0.397	0.144	0.954	0.788	0.607	0.372	0.109986	0.849493
			Mesothelioma vs. Testicular Germ Cell Tumors	0.758	0.992	0.833	0.966	0.954	0.359	0.397004	0.61236
			Mesothelioma vs. Thymoma	0.953	0.971	0.93	0.903	0.88	0.007	0.901213	0.77643
			Mesothelioma vs. Thyroid Carcinoma	0.609	0.591	0.759	0.951	0.582	0.038	0.7904	0.656
			Mesothelioma vs. Uterine Carcinosarcoma	0.558	0.617	0.559	0.633	0.6	0.59	0.702093	0.301127
			Mesothelioma vs. Uterine Corpus Endometrial Carcinoma	0.38	0.248	0.968	0.811	0.619	0.354	0.436455	0.961538
			Mesothelioma vs. Uveal Melanoma	0.742	0.982	0.628	0.681	0.839	0.619	0.405498	0.640893
			Ovarian Serous Cystadenocarcinoma vs. Pancreatic Adenocarcinoma	0.63	0.101	0.746	0.782	0.362	0.276	0.00981767	0.503506
			Ovarian Serous Cystadenocarcinoma vs. Pheochromocytoma and Paraganglioma	0.32	0.072	0.833	0.971	0.243	0.258	0.0155587	0.869873
			Ovarian Serous Cystadenocarcinoma vs. Prostate Adenocarcinoma	0.449	0.089	0.718	0.786	0.281	0.492	0.0112782	0.766917
			Ovarian Serous Cystadenocarcinoma vs. Rectum Adenocarcinoma	0.671	0.142	0.213	0.14	0.947	0.306	0.00566572	0.355524
			Ovarian Serous Cystadenocarcinoma vs. Sarcoma	0.302	0.042	0.817	0.974	0.209	0.363	0.00973574	0.958275
			Ovarian Serous Cystadenocarcinoma vs. Skin Cutaneous Melanoma	0.339	0.079	0.206	0.092	0.89	0.219	0.024531	0.300144
			Ovarian Serous Cystadenocarcinoma vs. Stomach Adenocarcinoma	0.969	0.528	0.995	0.868	0.667	0.473	0.011335	0.920655
			Ovarian Serous Cystadenocarcinoma vs. Testicular Germ Cell Tumors	0.11	0.073	0.655	0.713	0.277	0.298	0.102601	0.446532
			Ovarian Serous Cystadenocarcinoma vs. Thymoma	0.345	0.079	0.912	0.892	0.23	0.016	0.0443213	0.876731
			Ovarian Serous Cystadenocarcinoma vs. Thyroid Carcinoma	0.909	0.335	0.251	0.214	0.754	0.223	0.0066313	0.0530504
			Ovarian Serous Cystadenocarcinoma vs. Uterine Carcinosarcoma	0.831	0.334	0.184	0.263	0.85	0.206	0.0406162	0.0140056
			Ovarian Serous Cystadenocarcinoma vs. Uterine Corpus Endometrial Carcinoma	0.948	0.455	0.766	0.699	0.772	0.9	0.00641849	0.786906
			Ovarian Serous Cystadenocarcinoma vs. Uveal Melanoma	0.723	0.086	0.252	0.207	0.617	0.196	0.0113154	0.178218
			Pancreatic Adenocarcinoma vs. Pheochromocytoma and Paraganglioma	0.717	0.839	0.818	0.878	0.886	0.975	0.656075	0.635514
			Pancreatic Adenocarcinoma vs. Prostate Adenocarcinoma	0.96	0.845	0.782	0.85	0.921	0.446	0.373514	0.611205
			Pancreatic Adenocarcinoma vs. Rectum Adenocarcinoma	0.946	0.845	0.702	0.783	0.636	0.971	0.882022	0.925094
			Pancreatic Adenocarcinoma vs. Sarcoma	0.783	0.857	0.825	0.886	0.853	0.566	0.693913	0.695652
			Pancreatic Adenocarcinoma vs. Skin Cutaneous Melanoma	0.758	0.877	0.656	0.421	0.73	0.393	0.875	0.869792
			Pancreatic Adenocarcinoma vs. Stomach Adenocarcinoma	0.627	0.187	0.774	0.753	0.624	0.46	0.0268362	0.60452
			Pancreatic Adenocarcinoma vs. Testicular Germ Cell Tumors	0.462	0.875	0.745	0.941	0.937	0.775	0.253597	0.46223
			Pancreatic Adenocarcinoma vs. Thymoma	0.715	0.813	0.851	0.982	0.866	0.006	0.731872	0.674536
			Pancreatic Adenocarcinoma vs. Thyroid Carcinoma	0.795	0.656	0.771	0.989	0.583	0.044	0.628849	0.727715
			Pancreatic Adenocarcinoma vs. Uterine Carcinosarcoma	0.776	0.724	0.604	0.611	0.651	0.377	0.814649	0.375187
			Pancreatic Adenocarcinoma vs. Uterine Corpus Endometrial Carcinoma	0.659	0.363	0.945	0.851	0.701	0.438	0.308901	0.780105
			Pancreatic Adenocarcinoma vs. Uveal Melanoma	0.99	0.885	0.699	0.581	0.857	0.416	0.497487	0.742044
			Pheochromocytoma and Paraganglioma vs. Prostate Adenocarcinoma	0.733	0.705	0.974	0.985	0.954	0.429	0.593592	0.969646
			Pheochromocytoma and Paraganglioma vs. Rectum Adenocarcinoma	0.667	0.683	0.465	0.569	0.468	0.993	0.910588	0.524706
			Pheochromocytoma and Paraganglioma vs. Sarcoma	0.951	0.993	0.998	0.989	0.954	0.619	0.97786	0.948339
			Pheochromocytoma and Paraganglioma vs. Skin Cutaneous Melanoma	0.946	0.959	0.488	0.34	0.625	0.477	0.636364	0.543561
			Pheochromocytoma and Paraganglioma vs. Stomach Adenocarcinoma	0.293	0.087	0.867	0.998	0.445	0.5	0.04	0.837143
			Pheochromocytoma and Paraganglioma vs. Testicular Germ Cell Tumors	0.602	0.995	0.902	0.836	0.946	0.784	0.308118	0.736162
			Pheochromocytoma and Paraganglioma vs. Thymoma	0.953	0.949	0.977	0.947	0.974	0.009	0.992606	0.987061
			Pheochromocytoma and Paraganglioma vs. Thyroid Carcinoma	0.604	0.562	0.585	0.876	0.472	0.064	0.835484	0.470968
			Pheochromocytoma and Paraganglioma vs. Uterine Carcinosarcoma	0.596	0.613	0.479	0.547	0.54	0.444	0.617742	0.217742
			Pheochromocytoma and Paraganglioma vs. Uterine Corpus Endometrial Carcinoma	0.391	0.267	0.776	0.949	0.52	0.349	0.317487	0.777589
			Pheochromocytoma and Paraganglioma vs. Uveal Melanoma	0.76	0.998	0.539	0.516	0.745	0.412	0.266998	0.495854
			Prostate Adenocarcinoma vs. Rectum Adenocarcinoma	0.931	0.973	0.43	0.447	0.539	0.483	0.568665	0.497099
			Prostate Adenocarcinoma vs. Sarcoma	0.777	0.715	0.978	0.962	0.919	0.583	0.61235	0.921098
			Prostate Adenocarcinoma vs. Skin Cutaneous Melanoma	0.739	0.695	0.484	0.392	0.655	0.289	0.523077	0.531624
			Prostate Adenocarcinoma vs. Stomach Adenocarcinoma	0.46	0.236	0.788	0.911	0.506	0.948	0.158816	0.730821
			Prostate Adenocarcinoma vs. Testicular Germ Cell Tumors	0.422	0.722	0.927	0.826	0.992	0.491	0.681109	0.779896
			Prostate Adenocarcinoma vs. Thymoma	0.745	0.713	0.961	0.931	0.942	0.025	0.660279	0.956446
			Prostate Adenocarcinoma vs. Thyroid Carcinoma	0.711	0.771	0.47	0.634	0.471	0.101	0.887692	0.36
			Prostate Adenocarcinoma vs. Uterine Carcinosarcoma	0.737	0.839	0.494	0.601	0.557	0.265	0.554849	0.267091
			Prostate Adenocarcinoma vs. Uterine Corpus Endometrial Carcinoma	0.653	0.53	0.7	0.755	0.602	0.661	0.51526	0.768402
			Prostate Adenocarcinoma vs. Uveal Melanoma	0.976	0.766	0.571	0.572	0.824	0.222	0.201587	0.52381
			Rectum Adenocarcinoma vs. Sarcoma	0.745	0.697	0.504	0.579	0.47	0.601	0.89942	0.588008
			Rectum Adenocarcinoma vs. Skin Cutaneous Melanoma	0.667	0.687	0.854	0.475	0.905	0.483	0.786792	0.90566
			Rectum Adenocarcinoma vs. Stomach Adenocarcinoma	0.667	0.277	0.26	0.184	0.627	0.465	0.0231924	0.420191
			Rectum Adenocarcinoma vs. Testicular Germ Cell Tumors	0.323	0.689	0.433	0.87	0.504	0.793	0.36166	0.3083
			Rectum Adenocarcinoma vs. Thymoma	0.677	0.678	0.556	0.822	0.487	0.009	0.90249	0.553942
			Rectum Adenocarcinoma vs. Thyroid Carcinoma	0.825	0.782	0.933	0.716	0.895	0.068	0.778846	0.758013
			Rectum Adenocarcinoma vs. Uterine Carcinosarcoma	0.788	0.845	0.702	0.532	0.934	0.467	0.702509	0.354839
			Rectum Adenocarcinoma vs. Uterine Corpus Endometrial Carcinoma	0.693	0.444	0.403	0.3	0.804	0.291	0.0976431	0.658249
			Rectum Adenocarcinoma vs. Uveal Melanoma	0.971	0.749	0.878	0.65	0.777	0.501	0.573441	0.800805
			Sarcoma vs. Skin Cutaneous Melanoma	0.906	0.979	0.507	0.441	0.621	0.276	0.636207	0.67931
			Sarcoma vs. Stomach Adenocarcinoma	0.286	0.069	0.843	0.988	0.391	0.633	0.0392422	0.886333
			Sarcoma vs. Testicular Germ Cell Tumors	0.633	0.999	0.904	0.854	0.926	0.704	0.406551	0.736031
			Sarcoma vs. Thymoma	0.909	0.974	0.973	0.942	0.984	0.012	0.965766	0.96036
			Sarcoma vs. Thyroid Carcinoma	0.598	0.588	0.593	0.849	0.475	0.066	0.835255	0.505766
			Sarcoma vs. Uterine Carcinosarcoma	0.637	0.625	0.491	0.606	0.524	0.257	0.640823	0.302215
			Sarcoma vs. Uterine Corpus Endometrial Carcinoma	0.432	0.285	0.755	0.925	0.471	0.437	0.352212	0.824779
			Sarcoma vs. Uveal Melanoma	0.843	0.99	0.575	0.592	0.752	0.286	0.371336	0.62215
			Skin Cutaneous Melanoma vs. Stomach Adenocarcinoma	0.342	0.116	0.253	0.083	0.835	0.366	0.0341246	0.448071
			Skin Cutaneous Melanoma vs. Testicular Germ Cell Tumors	0.755	0.976	0.458	0.5	0.665	0.302	0.288577	0.446894
			Skin Cutaneous Melanoma vs. Thymoma	0.987	0.997	0.557	0.486	0.58	0.002	0.647157	0.618729
			Skin Cutaneous Melanoma vs. Thyroid Carcinoma	0.628	0.585	0.832	0.493	0.839	0.044	0.687296	0.872964
			Skin Cutaneous Melanoma vs. Uterine Carcinosarcoma	0.65	0.687	0.895	0.872	0.902	0.906	0.965732	0.53271
			Skin Cutaneous Melanoma vs. Uterine Corpus Endometrial Carcinoma	0.37	0.22	0.383	0.198	0.93	0.291	0.201639	0.613115
			Skin Cutaneous Melanoma vs. Uveal Melanoma	0.786	0.965	0.993	0.988	0.875	0.948	0.617363	0.900322
			Stomach Adenocarcinoma vs. Testicular Germ Cell Tumors	0.093	0.11	0.706	0.696	0.548	0.549	0.75657	0.474412
			Stomach Adenocarcinoma vs. Thymoma	0.346	0.101	0.914	0.895	0.425	0.023	0.105413	0.846154
			Stomach Adenocarcinoma vs. Thyroid Carcinoma	0.936	0.6	0.262	0.269	0.477	0.148	0.0658263	0.135854
			Stomach Adenocarcinoma vs. Uterine Carcinosarcoma	0.858	0.624	0.232	0.289	0.636	0.362	0.0688141	0.0497804
			Stomach Adenocarcinoma vs. Uterine Corpus Endometrial Carcinoma	0.984	0.897	0.81	0.706	0.911	0.564	0.700288	0.891931
			Stomach Adenocarcinoma vs. Uveal Melanoma	0.759	0.149	0.306	0.234	0.884	0.332	0.0147493	0.275811
			Testicular Germ Cell Tumors vs. Thymoma	0.697	0.96	0.883	0.935	0.918	0.002	0.355124	0.745583
			Testicular Germ Cell Tumors vs. Thyroid Carcinoma	0.407	0.583	0.539	0.93	0.521	0.062	0.715873	0.374603
			Testicular Germ Cell Tumors vs. Uterine Carcinosarcoma	0.342	0.585	0.415	0.57	0.544	0.355	0.343373	0.11245
			Testicular Germ Cell Tumors vs. Uterine Corpus Endometrial Carcinoma	0.09	0.161	0.632	0.753	0.52	0.357	0.986154	0.486154
			Testicular Germ Cell Tumors vs. Uveal Melanoma	0.554	0.992	0.485	0.628	0.778	0.248	0.0920354	0.373451
			Thymoma vs. Thyroid Carcinoma	0.621	0.558	0.657	0.982	0.504	0.011	0.815331	0.493031
			Thymoma vs. Uterine Carcinosarcoma	0.56	0.554	0.486	0.544	0.495	0.006	0.586031	0.218058
			Thymoma vs. Uterine Corpus Endometrial Carcinoma	0.465	0.3	0.856	0.945	0.527	0.027	0.480874	0.850638
			Thymoma vs. Uveal Melanoma	0.739	0.952	0.553	0.56	0.712	0.003	0.269759	0.474227
			Thyroid Carcinoma vs. Uterine Carcinosarcoma	0.934	0.921	0.701	0.632	0.954	0.03	0.665158	0.580694
			Thyroid Carcinoma vs. Uterine Corpus Endometrial Carcinoma	0.98	0.831	0.544	0.594	0.678	0.293	0.486989	0.358736
			Thyroid Carcinoma vs. Uveal Melanoma	0.845	0.631	0.85	0.652	0.714	0.051	0.439137	0.930663
			Uterine Carcinosarcoma vs. Uterine Corpus Endometrial Carcinoma	0.858	0.65	0.245	0.274	0.699	0.262	0.116057	0.0779014
			Uterine Carcinosarcoma vs. Uveal Melanoma	0.821	0.663	0.875	0.848	0.76	0.791	0.57971	0.62029
			Uterine Corpus Endometrial Carcinoma vs. Uveal Melanoma	0.779	0.33	0.471	0.451	0.844	0.285	0.247136	0.549918
		(%) With significant differences		0	0.4% (2/496)	0.6% (3/496)	0.4% (2/496)	0	13.1% (65/496)	10.5% (52/496)	1.2% (6/496)
Viruses	Solid tissue normal	q = 0	Breast Invasive Carcinoma vs. Colon Adenocarcinoma	0.572	0.292	0.447	0.368	0.339	0.205	0.126	0.377
		q = 0	Breast Invasive Carcinoma vs. Head and Neck Squamous Cell Carcinoma	0.197	0.108	0.279	0.347	0.165	0.246	0.212	0.801
		q = 0	Breast Invasive Carcinoma vs. Kidney Renal Clear Cell Carcinoma	0.964	0.693	0.73	0.462	0.644	0.232	0.14	0.356
		q = 0	Breast Invasive Carcinoma vs. Kidney Renal Papillary Cell Carcinoma	0.404	0.51	0.293	0.276	0.497	0.162	0.22	0.436
		q = 0	Breast Invasive Carcinoma vs. Liver Hepatocellular Carcinoma	0.288	0.103	0.233	0.256	0.123	0.165	0.074	0.657
		q = 0	Breast Invasive Carcinoma vs. Lung Adenocarcinoma	0.718	0.681	0.52	0.414	0.576	0.187	0.167	0.427
		q = 0	Breast Invasive Carcinoma vs. Lung Squamous Cell Carcinoma	0.858	0.978	0.636	0.421	0.916	0.283	0.316	0.339
		q = 0	Breast Invasive Carcinoma vs. Prostate Adenocarcinoma	0.941	0.884	0.513	0.211	0.688	0.13	0.061	0.093
		q = 0	Breast Invasive Carcinoma vs. Stomach Adenocarcinoma	0.341	0.023	0.797	0.617	0.12	0.25	0.676	0.058
		q = 0	Breast Invasive Carcinoma vs. Thyroid Carcinoma	0.725	0.599	0.747	0.326	0.832	0.137	0.116	0.09
		q = 0	Colon Adenocarcinoma vs. Head and Neck Squamous Cell Carcinoma	0.411	0.469	0.621	0.983	0.513	0.557	0.427	0.38
		q = 0	Colon Adenocarcinoma vs. Kidney Renal Clear Cell Carcinoma	0.489	0.415	0.533	0.47	0.526	0.303	0.261	0.877
		q = 0	Colon Adenocarcinoma vs. Kidney Renal Papillary Cell Carcinoma	0.576	0.722	0.63	0.596	0.739	0.707	0.438	0.894
		q = 0	Colon Adenocarcinoma vs. Liver Hepatocellular Carcinoma	0.621	0.468	0.615	0.892	0.43	0.883	0.988	0.515
		q = 0	Colon Adenocarcinoma vs. Lung Adenocarcinoma	0.757	0.505	0.848	0.647	0.693	0.311	0.168	0.708
		q = 0	Colon Adenocarcinoma vs. Lung Squamous Cell Carcinoma	0.598	0.242	0.722	0.72	0.351	0.308	0.154	0.854
		q = 0	Colon Adenocarcinoma vs. Prostate Adenocarcinoma	0.407	0.308	0.824	0.944	0.535	0.911	0.632	0.51
		q = 0	Colon Adenocarcinoma vs. Stomach Adenocarcinoma	0.273	0.011	0.524	0.629	0.063	0.748	0.055	0.406
		q = 0	Colon Adenocarcinoma vs. Thyroid Carcinoma	0.358	0.133	0.618	0.668	0.285	0.749	0.201	0.537
		q = 0	Head and Neck Squamous Cell Carcinoma vs. Kidney Renal Clear Cell Carcinoma	0.179	0.18	0.282	0.394	0.248	0.443	0.554	0.504
		q = 0	Head and Neck Squamous Cell Carcinoma vs. Kidney Renal Papillary Cell Carcinoma	0.871	0.393	0.998	0.643	0.42	0.447	0.942	0.511
		q = 0	Head and Neck Squamous Cell Carcinoma vs. Liver Hepatocellular Carcinoma	0.843	0.864	0.902	0.886	0.741	0.599	0.449	0.879
		q = 0	Head and Neck Squamous Cell Carcinoma vs. Lung Adenocarcinoma	0.341	0.256	0.55	0.612	0.371	0.47	0.432	0.672
		q = 0	Head and Neck Squamous Cell Carcinoma vs. Lung Squamous Cell Carcinoma	0.253	0.124	0.486	0.724	0.213	0.524	0.423	0.344
		q = 0	Head and Neck Squamous Cell Carcinoma vs. Prostate Adenocarcinoma	0.152	0.15	0.541	0.921	0.281	0.512	0.719	0.168
		q = 0	Head and Neck Squamous Cell Carcinoma vs. Stomach Adenocarcinoma	0.144	0.007	0.438	0.628	0.051	0.893	0.087	0.163
		q = 0	Head and Neck Squamous Cell Carcinoma vs. Thyroid Carcinoma	0.118	0.059	0.394	0.658	0.145	0.904	0.522	0.171
		q = 0	Kidney Renal Clear Cell Carcinoma vs. Kidney Renal Papillary Cell Carcinoma	0.363	0.708	0.308	0.31	0.784	0.252	0.768	0.98
		q = 0	Kidney Renal Clear Cell Carcinoma vs. Liver Hepatocellular Carcinoma	0.276	0.2	0.297	0.314	0.203	0.266	0.174	0.633
		q = 0	Kidney Renal Clear Cell Carcinoma vs. Lung Adenocarcinoma	0.675	0.913	0.674	0.678	0.864	0.848	0.861	0.831
		q = 0	Kidney Renal Clear Cell Carcinoma vs. Lung Squamous Cell Carcinoma	0.806	0.748	0.788	0.61	0.759	0.678	0.962	0.736
		q = 0	Kidney Renal Clear Cell Carcinoma vs. Prostate Adenocarcinoma	0.962	0.854	0.637	0.316	0.962	0.202	0.234	0.435
		q = 0	Kidney Renal Clear Cell Carcinoma vs. Stomach Adenocarcinoma	0.379	0.024	0.691	0.995	0.113	0.691	0.084	0.252
		q = 0	Kidney Renal Clear Cell Carcinoma vs. Thyroid Carcinoma	0.694	0.37	0.96	0.561	0.536	0.259	0.809	0.411
		q = 0	Kidney Renal Papillary Cell Carcinoma vs. Liver Hepatocellular Carcinoma	1	0.444	0.93	0.79	0.412	0.753	0.613	0.648
		q = 0	Kidney Renal Papillary Cell Carcinoma vs. Lung Adenocarcinoma	0.506	0.777	0.563	0.42	0.912	0.286	0.63	0.8
		q = 0	Kidney Renal Papillary Cell Carcinoma vs. Lung Squamous Cell Carcinoma	0.33	0.418	0.432	0.467	0.491	0.281	0.612	0.762
		q = 0	Kidney Renal Papillary Cell Carcinoma vs. Prostate Adenocarcinoma	0.257	0.542	0.518	0.619	0.75	0.871	0.778	0.464
		q = 0	Kidney Renal Papillary Cell Carcinoma vs. Stomach Adenocarcinoma	0.142	0.012	0.345	0.429	0.053	0.728	0.085	0.3
		q = 0	Kidney Renal Papillary Cell Carcinoma vs. Thyroid Carcinoma	0.191	0.231	0.343	0.449	0.341	0.651	0.75	0.466
		q = 0	Liver Hepatocellular Carcinoma vs. Lung Adenocarcinoma	0.439	0.233	0.511	0.509	0.307	0.277	0.13	0.768
		q = 0	Liver Hepatocellular Carcinoma vs. Lung Squamous Cell Carcinoma	0.396	0.156	0.487	0.67	0.203	0.315	0.148	0.459
		q = 0	Liver Hepatocellular Carcinoma vs. Prostate Adenocarcinoma	0.247	0.154	0.501	0.825	0.243	0.763	0.618	0.235
		q = 0	Liver Hepatocellular Carcinoma vs. Stomach Adenocarcinoma	0.209	0.005	0.432	0.562	0.064	0.754	0.041	0.233
		q = 0	Liver Hepatocellular Carcinoma vs. Thyroid Carcinoma	0.192	0.07	0.413	0.585	0.144	0.754	0.15	0.241
		q = 0	Lung Adenocarcinoma vs. Lung Squamous Cell Carcinoma	0.87	0.695	0.903	0.86	0.646	0.713	0.85	0.621
		q = 0	Lung Adenocarcinoma vs. Prostate Adenocarcinoma	0.641	0.821	0.983	0.529	0.892	0.16	0.096	0.303
		q = 0	Lung Adenocarcinoma vs. Stomach Adenocarcinoma	0.229	0.017	0.53	0.809	0.074	0.765	0.105	0.195
		q = 0	Lung Adenocarcinoma vs. Thyroid Carcinoma	0.473	0.379	0.74	0.926	0.508	0.38	0.689	0.332
		q = 0	Lung Squamous Cell Carcinoma vs. Prostate Adenocarcinoma	0.73	0.866	0.858	0.699	0.725	0.254	0.222	0.639
		q = 0	Lung Squamous Cell Carcinoma vs. Stomach Adenocarcinoma	0.268	0.011	0.574	0.7	0.067	0.974	0.089	0.367
		q = 0	Lung Squamous Cell Carcinoma vs. Thyroid Carcinoma	0.556	0.571	0.808	0.898	0.731	0.549	0.928	0.643
		q = 0	Prostate Adenocarcinoma vs. Stomach Adenocarcinoma	0.423	0.019	0.556	0.553	0.08	0.67	0.04	0.56
		q = 0	Prostate Adenocarcinoma vs. Thyroid Carcinoma	0.751	0.481	0.728	0.612	0.548	0.595	0.215	0.973
		q = 0	Stomach Adenocarcinoma vs. Thyroid Carcinoma	0.443	0.031	0.626	0.712	0.099	0.801	0.083	0.542
		(%) With significant differences		0	18.2% (10/55)	0	0	0	0	3.6% (2/55)	0
		q = 1	Breast Invasive Carcinoma vs. Colon Adenocarcinoma	0.938	0.823	0.755	0.503	0.899	0.418	0.863	0.965
		q = 1	Breast Invasive Carcinoma vs. Head and Neck Squamous Cell Carcinoma	0.57	0.619	0.517	0.404	0.828	0.17	0.03	0.695
		q = 1	Breast Invasive Carcinoma vs. Kidney Renal Clear Cell Carcinoma	0.544	0.271	0.834	0.999	0.417	0.09	0.142	0.681
		q = 1	Breast Invasive Carcinoma vs. Kidney Renal Papillary Cell Carcinoma	0.77	0.288	0.676	0.428	0.39	0.126	0.027	0.953
		q = 1	Breast Invasive Carcinoma vs. Liver Hepatocellular Carcinoma	0.149	0.975	0.329	0.693	0.994	0.168	0.47	0.042
		q = 1	Breast Invasive Carcinoma vs. Lung Adenocarcinoma	0.647	0.73	0.547	0.401	0.839	0.015	0.059	0.788
		q = 1	Breast Invasive Carcinoma vs. Lung Squamous Cell Carcinoma	0.829	0.974	0.899	0.82	0.932	0.15	0.317	0.731
		q = 1	Breast Invasive Carcinoma vs. Prostate Adenocarcinoma	0.952	0.53	0.918	0.622	0.597	0.163	0.265	0.814
		q = 1	Breast Invasive Carcinoma vs. Stomach Adenocarcinoma	0.866	0.758	0.815	0.746	0.849	0.139	0.313	0.991
		q = 1	Breast Invasive Carcinoma vs. Thyroid Carcinoma	0.937	0.41	1	0.738	0.487	0.151	0.098	0.846
		q = 1	Colon Adenocarcinoma vs. Head and Neck Squamous Cell Carcinoma	0.599	0.746	0.664	0.845	0.887	0.103	0.018	0.598
		q = 1	Colon Adenocarcinoma vs. Kidney Renal Clear Cell Carcinoma	0.675	0.262	0.966	0.666	0.374	0.059	0.203	0.665
		q = 1	Colon Adenocarcinoma vs. Kidney Renal Papillary Cell Carcinoma	0.844	0.237	0.851	0.768	0.347	0.062	0.019	0.983
		q = 1	Colon Adenocarcinoma vs. Liver Hepatocellular Carcinoma	0.186	0.957	0.39	0.762	0.996	0.219	0.419	0.081
		q = 1	Colon Adenocarcinoma vs. Lung Adenocarcinoma	0.698	0.897	0.797	0.951	0.935	0.005	0.113	0.717
		q = 1	Colon Adenocarcinoma vs. Lung Squamous Cell Carcinoma	0.768	0.826	0.686	0.686	0.965	0.097	0.16	0.71
		q = 1	Colon Adenocarcinoma vs. Prostate Adenocarcinoma	0.902	0.639	0.845	0.795	0.637	0.086	0.248	0.846
		q = 1	Colon Adenocarcinoma vs. Stomach Adenocarcinoma	0.934	0.852	0.935	0.923	0.895	0.128	0.524	0.993
		q = 1	Colon Adenocarcinoma vs. Thyroid Carcinoma	0.9	0.54	0.809	0.687	0.543	0.138	0.113	0.874
		q = 1	Head and Neck Squamous Cell Carcinoma vs. Kidney Renal Clear Cell Carcinoma	0.986	0.239	0.748	0.588	0.391	0.036	0.028	0.987
		q = 1	Head and Neck Squamous Cell Carcinoma vs. Kidney Renal Papillary Cell Carcinoma	0.85	0.212	0.88	0.858	0.354	0.479	0.004	0.685
		q = 1	Head and Neck Squamous Cell Carcinoma vs. Liver Hepatocellular Carcinoma	0.173	0.956	0.386	0.756	0.979	0.315	0.373	0.087
		q = 1	Head and Neck Squamous Cell Carcinoma vs. Lung Adenocarcinoma	0.902	0.879	0.861	0.806	0.968	0.009	0.737	0.903
		q = 1	Head and Neck Squamous Cell Carcinoma vs. Lung Squamous Cell Carcinoma	0.475	0.642	0.44	0.566	0.877	0.971	0.007	0.453
		q = 1	Head and Neck Squamous Cell Carcinoma vs. Prostate Adenocarcinoma	0.502	0.911	0.496	0.623	0.78	0.679	0.128	0.474
		q = 1	Head and Neck Squamous Cell Carcinoma vs. Stomach Adenocarcinoma	0.894	0.972	0.902	0.854	0.945	0.988	0.989	0.825
		q = 1	Head and Neck Squamous Cell Carcinoma vs. Thyroid Carcinoma	0.517	0.772	0.491	0.533	0.636	0.737	0.446	0.499
		q = 1	Kidney Renal Clear Cell Carcinoma vs. Kidney Renal Papillary Cell Carcinoma	0.82	0.908	0.875	0.561	0.962	0.042	0.491	0.688
		q = 1	Kidney Renal Clear Cell Carcinoma vs. Liver Hepatocellular Carcinoma	0.146	0.939	0.331	0.73	0.864	0.038	0.412	0.046
		q = 1	Kidney Renal Clear Cell Carcinoma vs. Lung Adenocarcinoma	0.891	0.285	0.802	0.631	0.398	0.007	0.02	0.919
		q = 1	Kidney Renal Clear Cell Carcinoma vs. Lung Squamous Cell Carcinoma	0.523	0.318	0.755	0.878	0.4	0.062	0.556	0.519
		q = 1	Kidney Renal Clear Cell Carcinoma vs. Prostate Adenocarcinoma	0.584	0.171	0.911	0.738	0.238	0.037	0.068	0.619
		q = 1	Kidney Renal Clear Cell Carcinoma vs. Stomach Adenocarcinoma	0.882	0.425	0.929	0.816	0.56	0.03	0.154	0.809
		q = 1	Kidney Renal Clear Cell Carcinoma vs. Thyroid Carcinoma	0.623	0.168	0.835	0.836	0.22	0.052	0.034	0.615
		q = 1	Kidney Renal Papillary Cell Carcinoma vs. Liver Hepatocellular Carcinoma	0.199	0.944	0.41	0.806	0.874	0.176	0.456	0.054
		q = 1	Kidney Renal Papillary Cell Carcinoma vs. Lung Adenocarcinoma	0.917	0.264	0.982	0.75	0.377	0.005	0.007	0.763
		q = 1	Kidney Renal Papillary Cell Carcinoma vs. Lung Squamous Cell Carcinoma	0.646	0.299	0.603	0.518	0.352	0.523	0.072	0.788
		q = 1	Kidney Renal Papillary Cell Carcinoma vs. Prostate Adenocarcinoma	0.789	0.135	0.784	0.637	0.215	0.376	0.004	0.92
		q = 1	Kidney Renal Papillary Cell Carcinoma vs. Stomach Adenocarcinoma	0.99	0.509	0.979	0.845	0.581	0.572	0.18	0.982
		q = 1	Kidney Renal Papillary Cell Carcinoma vs. Thyroid Carcinoma	0.788	0.142	0.75	0.552	0.206	0.366	0.003	0.922
		q = 1	Liver Hepatocellular Carcinoma vs. Lung Adenocarcinoma	0.185	0.958	0.329	0.71	0.99	0.01	0.376	0.059
		q = 1	Liver Hepatocellular Carcinoma vs. Lung Squamous Cell Carcinoma	0.212	0.971	0.381	0.76	1	0.301	0.444	0.057
		q = 1	Liver Hepatocellular Carcinoma vs. Prostate Adenocarcinoma	0.205	0.93	0.353	0.743	0.953	0.406	0.36	0.057
		q = 1	Liver Hepatocellular Carcinoma vs. Stomach Adenocarcinoma	0.138	0.906	0.227	0.639	0.956	0.273	0.164	0.002
		q = 1	Liver Hepatocellular Carcinoma vs. Thyroid Carcinoma	0.199	0.914	0.406	0.766	0.926	0.419	0.419	0.055
		q = 1	Lung Adenocarcinoma vs. Lung Squamous Cell Carcinoma	0.526	0.768	0.536	0.721	0.896	0.002	0.008	0.505
		q = 1	Lung Adenocarcinoma vs. Prostate Adenocarcinoma	0.605	0.787	0.65	0.827	0.747	0.007	0.342	0.597
		q = 1	Lung Adenocarcinoma vs. Stomach Adenocarcinoma	0.945	0.888	0.968	0.93	0.924	0.008	0.881	0.867
		q = 1	Lung Adenocarcinoma vs. Thyroid Carcinoma	0.627	0.653	0.604	0.695	0.607	0.007	0.675	0.626
		q = 1	Lung Squamous Cell Carcinoma vs. Prostate Adenocarcinoma	0.884	0.544	0.817	0.817	0.648	0.71	0.039	0.845
		q = 1	Lung Squamous Cell Carcinoma vs. Stomach Adenocarcinoma	0.812	0.787	0.777	0.927	0.859	0.984	0.261	0.831
		q = 1	Lung Squamous Cell Carcinoma vs. Thyroid Carcinoma	0.888	0.461	0.917	0.986	0.564	0.695	0.01	0.876
		q = 1	Prostate Adenocarcinoma vs. Stomach Adenocarcinoma	0.88	0.991	0.867	0.99	0.96	0.741	0.634	0.939
		q = 1	Prostate Adenocarcinoma vs. Thyroid Carcinoma	0.992	0.846	0.914	0.805	0.81	0.977	0.409	0.991
		q = 1	Stomach Adenocarcinoma vs. Thyroid Carcinoma	0.857	0.923	0.844	0.914	0.867	0.762	0.807	0.913
		(%) With significant differences		0	0	0	0	0	27.3% (15/55)	27.3% (15/55)	5.5% (3/55)
		q = 2	Breast Invasive Carcinoma vs. Colon Adenocarcinoma	0.981	0.496	0.923	0.821	0.595	0.664	0.152	0.987
		q = 2	Breast Invasive Carcinoma vs. Head and Neck Squamous Cell Carcinoma	0.745	0.475	0.818	0.707	0.574	0.435	0.017	0.835
		q = 2	Breast Invasive Carcinoma vs. Kidney Renal Clear Cell Carcinoma	0.497	0.432	0.808	0.983	0.646	0.115	0.777	0.678
		q = 2	Breast Invasive Carcinoma vs. Kidney Renal Papillary Cell Carcinoma	0.977	0.575	0.922	0.809	0.659	0.431	0.217	0.975
		q = 2	Breast Invasive Carcinoma vs. Liver Hepatocellular Carcinoma	0.131	0.936	0.272	0.607	0.794	0.713	0.497	0.108
		q = 2	Breast Invasive Carcinoma vs. Lung Adenocarcinoma	0.714	0.403	0.619	0.64	0.607	0.329	0.004	0.672
		q = 2	Breast Invasive Carcinoma vs. Lung Squamous Cell Carcinoma	0.73	0.772	0.757	0.853	0.793	0.921	0.76	0.731
		q = 2	Breast Invasive Carcinoma vs. Prostate Adenocarcinoma	0.996	0.307	0.925	0.844	0.423	0.586	0.01	0.973
		q = 2	Breast Invasive Carcinoma vs. Stomach Adenocarcinoma	0.802	0.724	0.779	0.807	0.82	0.627	0.311	0.97
		q = 2	Breast Invasive Carcinoma vs. Thyroid Carcinoma	0.975	0.296	0.97	0.922	0.433	0.56	0.006	0.979
		q = 2	Colon Adenocarcinoma vs. Head and Neck Squamous Cell Carcinoma	0.736	0.897	0.813	0.875	0.864	0.403	0.19	0.835
		q = 2	Colon Adenocarcinoma vs. Kidney Renal Clear Cell Carcinoma	0.624	0.256	0.888	0.89	0.383	0.071	0.194	0.712
		q = 2	Colon Adenocarcinoma vs. Kidney Renal Papillary Cell Carcinoma	0.998	0.251	0.977	0.904	0.342	0.335	0.01	0.97
		q = 2	Colon Adenocarcinoma vs. Liver Hepatocellular Carcinoma	0.184	0.983	0.343	0.692	0.848	0.981	0.424	0.16
		q = 2	Colon Adenocarcinoma vs. Lung Adenocarcinoma	0.699	0.803	0.668	0.864	0.939	0.171	0.132	0.636
		q = 2	Colon Adenocarcinoma vs. Lung Squamous Cell Carcinoma	0.7	0.677	0.678	0.726	0.81	0.525	0.058	0.695
		q = 2	Colon Adenocarcinoma vs. Prostate Adenocarcinoma	0.968	0.537	0.985	0.936	0.644	0.766	0.089	0.97
		q = 2	Colon Adenocarcinoma vs. Stomach Adenocarcinoma	0.873	0.958	0.861	0.963	1	0.249	0.702	0.985
		q = 2	Colon Adenocarcinoma vs. Thyroid Carcinoma	0.999	0.627	0.964	0.889	0.635	0.756	0.166	0.996
		q = 2	Head and Neck Squamous Cell Carcinoma vs. Kidney Renal Clear Cell Carcinoma	0.82	0.283	0.967	0.823	0.398	0.064	0.046	0.853
		q = 2	Head and Neck Squamous Cell Carcinoma vs. Kidney Renal Papillary Cell Carcinoma	0.825	0.282	0.9	0.992	0.342	0.914	0.011	0.853
		q = 2	Head and Neck Squamous Cell Carcinoma vs. Liver Hepatocellular Carcinoma	0.176	0.977	0.354	0.674	0.893	0.579	0.43	0.234
		q = 2	Head and Neck Squamous Cell Carcinoma vs. Lung Adenocarcinoma	0.982	0.926	0.866	0.984	0.954	0.128	0.591	0.832
		q = 2	Head and Neck Squamous Cell Carcinoma vs. Lung Squamous Cell Carcinoma	0.536	0.659	0.612	0.648	0.739	0.291	0.017	0.606
		q = 2	Head and Neck Squamous Cell Carcinoma vs. Prostate Adenocarcinoma	0.698	0.644	0.812	0.811	0.787	0.589	0.839	0.834
		q = 2	Head and Neck Squamous Cell Carcinoma vs. Stomach Adenocarcinoma	0.965	0.998	0.93	0.985	0.953	0.179	0.874	0.929
		q = 2	Head and Neck Squamous Cell Carcinoma vs. Thyroid Carcinoma	0.767	0.743	0.785	0.755	0.814	0.648	0.945	0.859
		q = 2	Kidney Renal Clear Cell Carcinoma vs. Kidney Renal Papillary Cell Carcinoma	0.64	0.813	0.918	0.837	0.955	0.054	0.593	0.668
		q = 2	Kidney Renal Clear Cell Carcinoma vs. Liver Hepatocellular Carcinoma	0.109	0.809	0.26	0.601	0.656	0.08	0.421	0.085
		q = 2	Kidney Renal Clear Cell Carcinoma vs. Lung Adenocarcinoma	0.823	0.233	0.843	0.715	0.43	0.16	0.028	0.988
		q = 2	Kidney Renal Clear Cell Carcinoma vs. Lung Squamous Cell Carcinoma	0.453	0.35	0.65	0.898	0.519	0.066	0.933	0.557
		q = 2	Kidney Renal Clear Cell Carcinoma vs. Prostate Adenocarcinoma	0.623	0.152	0.895	0.904	0.265	0.089	0.043	0.762
		q = 2	Kidney Renal Clear Cell Carcinoma vs. Stomach Adenocarcinoma	0.898	0.499	0.908	0.866	0.67	0.091	0.338	0.815
		q = 2	Kidney Renal Clear Cell Carcinoma vs. Thyroid Carcinoma	0.642	0.169	0.856	0.95	0.285	0.089	0.032	0.73
		q = 2	Kidney Renal Papillary Cell Carcinoma vs. Liver Hepatocellular Carcinoma	0.195	0.851	0.353	0.738	0.668	0.487	0.456	0.132
		q = 2	Kidney Renal Papillary Cell Carcinoma vs. Lung Adenocarcinoma	0.811	0.292	0.789	0.999	0.429	0.129	0.01	0.725
		q = 2	Kidney Renal Papillary Cell Carcinoma vs. Lung Squamous Cell Carcinoma	0.732	0.413	0.695	0.697	0.438	0.234	0.226	0.726
		q = 2	Kidney Renal Papillary Cell Carcinoma vs. Prostate Adenocarcinoma	0.984	0.149	0.979	0.886	0.232	0.553	0.001	0.939
		q = 2	Kidney Renal Papillary Cell Carcinoma vs. Stomach Adenocarcinoma	0.878	0.625	0.899	0.986	0.681	0.158	0.328	0.957
		q = 2	Kidney Renal Papillary Cell Carcinoma vs. Thyroid Carcinoma	0.998	0.191	0.946	0.85	0.259	0.604	0.003	0.973
		q = 2	Liver Hepatocellular Carcinoma vs. Lung Adenocarcinoma	0.181	0.954	0.28	0.61	0.876	0.163	0.384	0.146
		q = 2	Liver Hepatocellular Carcinoma vs. Lung Squamous Cell Carcinoma	0.21	0.954	0.341	0.694	0.83	0.613	0.426	0.143
		q = 2	Liver Hepatocellular Carcinoma vs. Prostate Adenocarcinoma	0.207	0.931	0.308	0.626	0.953	0.85	0.366	0.173
		q = 2	Liver Hepatocellular Carcinoma vs. Stomach Adenocarcinoma	0.227	0.974	0.242	0.571	0.883	0.259	0.26	0.039
		q = 2	Liver Hepatocellular Carcinoma vs. Thyroid Carcinoma	0.191	0.929	0.345	0.689	0.957	0.851	0.438	0.18
		q = 2	Lung Adenocarcinoma vs. Lung Squamous Cell Carcinoma	0.514	0.577	0.483	0.639	0.797	0.22	0.007	0.456
		q = 2	Lung Adenocarcinoma vs. Prostate Adenocarcinoma	0.701	0.803	0.661	0.781	0.727	0.179	0.667	0.667
		q = 2	Lung Adenocarcinoma vs. Stomach Adenocarcinoma	0.97	0.944	0.999	0.971	0.97	0.333	0.97	0.835
		q = 2	Lung Adenocarcinoma vs. Thyroid Carcinoma	0.722	0.851	0.622	0.682	0.734	0.181	0.559	0.657
		q = 2	Lung Squamous Cell Carcinoma vs. Prostate Adenocarcinoma	0.761	0.388	0.73	0.771	0.527	0.431	0.014	0.687
		q = 2	Lung Squamous Cell Carcinoma vs. Stomach Adenocarcinoma	0.728	0.846	0.694	0.834	0.914	0.392	0.378	0.791
		q = 2	Lung Squamous Cell Carcinoma vs. Thyroid Carcinoma	0.711	0.446	0.771	0.811	0.561	0.449	0.004	0.707
		q = 2	Prostate Adenocarcinoma vs. Stomach Adenocarcinoma	0.837	0.839	0.84	0.949	0.832	0.242	0.909	0.994
		q = 2	Prostate Adenocarcinoma vs. Thyroid Carcinoma	0.967	0.909	0.945	0.91	0.992	0.983	0.908	0.982
		q = 2	Stomach Adenocarcinoma vs. Thyroid Carcinoma	0.849	0.862	0.842	0.895	0.833	0.261	0.864	0.979
		(%) With significant differences		0	0	0	0	0	0	30.9% (17/55)	1.8% (1/55)
		q = 3	Breast Invasive Carcinoma vs. Colon Adenocarcinoma	0.883	0.412	0.849	0.844	0.56	0.821	0.041	0.839
		q = 3	Breast Invasive Carcinoma vs. Head and Neck Squamous Cell Carcinoma	0.814	0.447	0.827	0.75	0.577	0.626	0.014	0.825
		q = 3	Breast Invasive Carcinoma vs. Kidney Renal Clear Cell Carcinoma	0.533	0.552	0.762	0.866	0.706	0.934	0.98	0.685
		q = 3	Breast Invasive Carcinoma vs. Kidney Renal Papillary Cell Carcinoma	0.946	0.742	0.901	0.864	0.781	0.562	0.528	0.949
		q = 3	Breast Invasive Carcinoma vs. Liver Hepatocellular Carcinoma	0.105	0.854	0.232	0.567	0.677	0.985	0.487	0.111
		q = 3	Breast Invasive Carcinoma vs. Lung Adenocarcinoma	0.723	0.313	0.61	0.633	0.541	0.709	0.001	0.659
		q = 3	Breast Invasive Carcinoma vs. Lung Squamous Cell Carcinoma	0.72	0.736	0.74	0.75	0.748	0.771	0.824	0.711
		q = 3	Breast Invasive Carcinoma vs. Prostate Adenocarcinoma	0.911	0.256	0.878	0.857	0.375	0.923	0.004	0.868
		q = 3	Breast Invasive Carcinoma vs. Stomach Adenocarcinoma	0.804	0.692	0.785	0.821	0.777	0.726	0.31	0.905
		q = 3	Breast Invasive Carcinoma vs. Thyroid Carcinoma	0.91	0.275	0.934	0.93	0.398	0.782	0.003	0.945
		q = 3	Colon Adenocarcinoma vs. Head and Neck Squamous Cell Carcinoma	0.905	0.971	0.926	0.906	0.93	0.557	0.595	0.967
		q = 3	Colon Adenocarcinoma vs. Kidney Renal Clear Cell Carcinoma	0.751	0.285	0.915	0.951	0.411	0.76	0.197	0.859
		q = 3	Colon Adenocarcinoma vs. Kidney Renal Papillary Cell Carcinoma	0.95	0.281	0.966	0.932	0.371	0.4	0.007	0.897
		q = 3	Colon Adenocarcinoma vs. Liver Hepatocellular Carcinoma	0.178	0.947	0.335	0.673	0.764	0.735	0.423	0.185
		q = 3	Colon Adenocarcinoma vs. Lung Adenocarcinoma	0.832	0.76	0.709	0.849	0.891	0.876	0.241	0.788
		q = 3	Colon Adenocarcinoma vs. Lung Squamous Cell Carcinoma	0.629	0.614	0.6	0.698	0.79	0.894	0.022	0.549
		q = 3	Colon Adenocarcinoma vs. Prostate Adenocarcinoma	0.992	0.539	0.994	0.973	0.587	0.723	0.102	0.999
		q = 3	Colon Adenocarcinoma vs. Stomach Adenocarcinoma	0.894	0.972	0.892	0.965	0.984	0.9	0.749	0.994
		q = 3	Colon Adenocarcinoma vs. Thyroid Carcinoma	0.967	0.687	0.904	0.896	0.648	0.986	0.291	0.877
		q = 3	Head and Neck Squamous Cell Carcinoma vs. Kidney Renal Clear Cell Carcinoma	0.82	0.316	0.977	0.891	0.45	0.536	0.109	0.891
		q = 3	Head and Neck Squamous Cell Carcinoma vs. Kidney Renal Papillary Cell Carcinoma	0.898	0.337	0.933	0.988	0.421	0.692	0.021	0.915
		q = 3	Head and Neck Squamous Cell Carcinoma vs. Liver Hepatocellular Carcinoma	0.173	0.96	0.353	0.658	0.806	0.509	0.434	0.267
		q = 3	Head and Neck Squamous Cell Carcinoma vs. Lung Adenocarcinoma	0.93	0.816	0.841	0.944	0.969	0.799	0.438	0.83
		q = 3	Head and Neck Squamous Cell Carcinoma vs. Lung Squamous Cell Carcinoma	0.591	0.658	0.599	0.643	0.762	0.711	0.017	0.598
		q = 3	Head and Neck Squamous Cell Carcinoma vs. Prostate Adenocarcinoma	0.9	0.599	0.927	0.877	0.703	0.464	0.377	0.981
		q = 3	Head and Neck Squamous Cell Carcinoma vs. Stomach Adenocarcinoma	0.927	0.984	0.917	0.994	0.99	0.737	0.807	1
		q = 3	Head and Neck Squamous Cell Carcinoma vs. Thyroid Carcinoma	0.891	0.76	0.84	0.793	0.756	0.68	0.691	0.87
		q = 3	Kidney Renal Clear Cell Carcinoma vs. Kidney Renal Papillary Cell Carcinoma	0.731	0.827	0.878	0.93	0.933	0.382	0.706	0.768
		q = 3	Kidney Renal Clear Cell Carcinoma vs. Liver Hepatocellular Carcinoma	0.097	0.748	0.222	0.553	0.585	0.96	0.428	0.103
		q = 3	Kidney Renal Clear Cell Carcinoma vs. Lung Adenocarcinoma	0.874	0.239	0.875	0.795	0.432	0.674	0.032	0.959
		q = 3	Kidney Renal Clear Cell Carcinoma vs. Lung Squamous Cell Carcinoma	0.504	0.412	0.601	0.76	0.549	0.648	0.914	0.54
		q = 3	Kidney Renal Clear Cell Carcinoma vs. Prostate Adenocarcinoma	0.761	0.176	0.913	0.961	0.283	0.981	0.036	0.879
		q = 3	Kidney Renal Clear Cell Carcinoma vs. Stomach Adenocarcinoma	0.958	0.553	0.926	0.917	0.665	0.695	0.413	0.916
		q = 3	Kidney Renal Clear Cell Carcinoma vs. Thyroid Carcinoma	0.718	0.191	0.85	0.958	0.298	0.741	0.045	0.793
		q = 3	Kidney Renal Papillary Cell Carcinoma vs. Liver Hepatocellular Carcinoma	0.186	0.799	0.337	0.727	0.606	0.359	0.451	0.154
		q = 3	Kidney Renal Papillary Cell Carcinoma vs. Lung Adenocarcinoma	0.849	0.331	0.784	0.955	0.475	0.622	0.021	0.761
		q = 3	Kidney Renal Papillary Cell Carcinoma vs. Lung Squamous Cell Carcinoma	0.693	0.508	0.665	0.702	0.488	0.501	0.58	0.655
		q = 3	Kidney Renal Papillary Cell Carcinoma vs. Prostate Adenocarcinoma	0.959	0.185	0.98	0.934	0.251	0.349	0.006	0.903
		q = 3	Kidney Renal Papillary Cell Carcinoma vs. Stomach Adenocarcinoma	0.877	0.665	0.895	0.995	0.7	0.58	0.434	0.934
		q = 3	Kidney Renal Papillary Cell Carcinoma vs. Thyroid Carcinoma	0.984	0.223	0.959	0.893	0.286	0.528	0.012	1
		q = 3	Liver Hepatocellular Carcinoma vs. Lung Adenocarcinoma	0.176	0.992	0.273	0.585	0.827	0.667	0.4	0.206
		q = 3	Liver Hepatocellular Carcinoma vs. Lung Squamous Cell Carcinoma	0.203	0.885	0.322	0.67	0.736	0.685	0.422	0.156
		q = 3	Liver Hepatocellular Carcinoma vs. Prostate Adenocarcinoma	0.197	0.966	0.291	0.602	0.881	0.921	0.358	0.195
		q = 3	Liver Hepatocellular Carcinoma vs. Stomach Adenocarcinoma	0.241	0.973	0.239	0.556	0.825	0.599	0.264	0.053
		q = 3	Liver Hepatocellular Carcinoma vs. Thyroid Carcinoma	0.179	0.978	0.323	0.661	0.887	0.76	0.434	0.21
		q = 3	Lung Adenocarcinoma vs. Lung Squamous Cell Carcinoma	0.549	0.514	0.476	0.609	0.759	0.945	0.01	0.459
		q = 3	Lung Adenocarcinoma vs. Prostate Adenocarcinoma	0.85	0.828	0.714	0.796	0.745	0.639	0.955	0.76
		q = 3	Lung Adenocarcinoma vs. Stomach Adenocarcinoma	0.95	0.91	0.997	0.963	0.981	0.955	0.993	0.913
		q = 3	Lung Adenocarcinoma vs. Thyroid Carcinoma	0.793	0.964	0.656	0.682	0.795	0.867	0.569	0.676
		q = 3	Lung Squamous Cell Carcinoma vs. Prostate Adenocarcinoma	0.656	0.354	0.666	0.725	0.51	0.645	0.009	0.598
		q = 3	Lung Squamous Cell Carcinoma vs. Stomach Adenocarcinoma	0.734	0.835	0.687	0.834	0.886	0.997	0.414	0.714
		q = 3	Lung Squamous Cell Carcinoma vs. Thyroid Carcinoma	0.674	0.435	0.727	0.775	0.553	0.935	0.003	0.666
		q = 3	Prostate Adenocarcinoma vs. Stomach Adenocarcinoma	0.89	0.835	0.864	0.956	0.83	0.67	0.993	0.99
		q = 3	Prostate Adenocarcinoma vs. Thyroid Carcinoma	0.972	0.853	0.917	0.903	0.915	0.75	0.535	0.889
		q = 3	Stomach Adenocarcinoma vs. Thyroid Carcinoma	0.863	0.889	0.858	0.903	0.858	0.938	0.87	0.942
		(%) With significant differences		0	0	0	0	0	0	32.7% (18/55)	0
	Primary tumor	q = 0	Adrenocortical Carcinoma vs. Bladder Urothelial Carcinoma	0.334	0.148	0.398	0.47	0.199	0.984	0.213987	0.827766
			Adrenocortical Carcinoma vs. Brain Lower Grade Glioma	0.144	0.038	0.24	0.348	0.075	0.09	0.203166	0.676781
			Adrenocortical Carcinoma vs. Breast Invasive Carcinoma	0.263	0.04	0.298	0.327	0.085	0.417	0.255293	0.67995
			Adrenocortical Carcinoma vs. Cervical Squamous Cell Carcinoma and Endocervical Adenocarcinoma	0.21	0.052	0.317	0.461	0.127	0.653	0.154721	0.811149
			Adrenocortical Carcinoma vs. Cholangiocarcinoma	0.484	0.546	0.619	0.551	0.757	0.025	0.543478	0.985507
			Adrenocortical Carcinoma vs. Colon Adenocarcinoma	0.806	0.577	0.724	0.588	0.671	0.093	0.108021	0.185027
			Adrenocortical Carcinoma vs. Esophageal Carcinoma	0.164	0	0.264	0.275	0.002	0.181	0.0352113	0.880282
			Adrenocortical Carcinoma vs. Glioblastoma Multiforme	0.082	0.001	0.181	0.306	0.015	0.553	0.0353319	0.278373
			Adrenocortical Carcinoma vs. Head and Neck Squamous Cell Carcinoma	0.267	0.147	0.415	0.544	0.252	0.001	0.197445	0.68525
			Adrenocortical Carcinoma vs. Kidney Chromophobe	0.367	0.209	0.504	0.942	0.249	0.016	0.798184	0.292634
			Adrenocortical Carcinoma vs. Kidney Renal Clear Cell Carcinoma	0.301	0.036	0.362	0.411	0.093	0.382	0.0641822	0.758799
			Adrenocortical Carcinoma vs. Kidney Renal Papillary Cell Carcinoma	0.405	0.212	0.468	0.535	0.307	0.986	0.249731	0.606028
			Adrenocortical Carcinoma vs. Liver Hepatocellular Carcinoma	0.5	0.529	0.635	0.664	0.64	1	0.801887	0.705451
			Adrenocortical Carcinoma vs. Lung Adenocarcinoma	0.318	0.098	0.463	0.511	0.206	0.323	0.224159	0.668742
			Adrenocortical Carcinoma vs. Lung Squamous Cell Carcinoma	0.098	0.042	0.307	0.537	0.112	0.372	0.340528	0.896882
			Adrenocortical Carcinoma vs. Lymphoid Neoplasm Diffuse Large B-cell Lymphoma	0.89	0.697	0.953	0.693	0.591	0.02	0.809959	0.647358
			Adrenocortical Carcinoma vs. Mesothelioma	0.91	0.671	0.923	0.93	0.775	0.017	0.352823	0.859879
			Adrenocortical Carcinoma vs. Ovarian Serous Cystadenocarcinoma	0.027	0	0.069	0.087	0.001	0.922	0.0108548	0.750339
			Adrenocortical Carcinoma vs. Pancreatic Adenocarcinoma	0.47	0.377	0.481	0.496	0.449	0.131	0.320539	0.919087
			Adrenocortical Carcinoma vs. Pheochromocytoma and Paraganglioma	0.491	0.419	0.487	0.478	0.458	0.064	0.433637	0.836879
			Adrenocortical Carcinoma vs. Prostate Adenocarcinoma	0.29	0.172	0.365	0.503	0.221	0.163	0.213394	0.61975
			Adrenocortical Carcinoma vs. Rectum Adenocarcinoma	0.551	0.434	0.737	0.62	0.735	0.05	0.465499	0.748713
			Adrenocortical Carcinoma vs. Sarcoma	0.353	0.258	0.441	0.516	0.338	0.706	0.417445	0.890966
			Adrenocortical Carcinoma vs. Skin Cutaneous Melanoma	0.403	0.321	0.641	0.741	0.494	0.015	0.714863	0.511628
			Adrenocortical Carcinoma vs. Stomach Adenocarcinoma	0.075	0	0.097	0.118	0.001	0.042	0.0226876	0.710297
			Adrenocortical Carcinoma vs. Testicular Germ Cell Tumors	0.28	0.409	0.392	0.5	0.485	0.009	0.96991	0.579739
			Adrenocortical Carcinoma vs. Thymoma	0.372	0.222	0.55	0.573	0.375	0.011	0.454179	0.567976
			Adrenocortical Carcinoma vs. Thyroid Carcinoma	0.127	0.032	0.267	0.401	0.082	0.11	0.184874	0.776711
			Adrenocortical Carcinoma vs. Uterine Carcinosarcoma	0.667	0.333	0.928	0.588	0.4	0.013	0.610376	0.321465
			Adrenocortical Carcinoma vs. Uterine Corpus Endometrial Carcinoma	0.881	0.243	0.699	0.402	0.336	0.98	0.018319	0.159483
			Adrenocortical Carcinoma vs. Uveal Melanoma	0.591	0.518	0.686	0.889	0.599	0.011	0.975855	0.578471
			Bladder Urothelial Carcinoma vs. Brain Lower Grade Glioma	0.802	0.964	0.682	0.423	0.703	0.082	0.180285	0.345006
			Bladder Urothelial Carcinoma vs. Breast Invasive Carcinoma	0.86	0.725	0.777	0.357	0.604	0.339	0.142683	0.236585
			Bladder Urothelial Carcinoma vs. Cervical Squamous Cell Carcinoma and Endocervical Adenocarcinoma	0.847	0.918	0.919	0.979	0.761	0.774	0.765389	0.908246
			Bladder Urothelial Carcinoma vs. Cholangiocarcinoma	0.365	0.173	0.498	0.62	0.241	0.25	0.206131	0.852008
			Bladder Urothelial Carcinoma vs. Colon Adenocarcinoma	0.32	0.564	0.406	0.866	0.41	0.124	0.139583	0.128125
			Bladder Urothelial Carcinoma vs. Esophageal Carcinoma	0.988	0.024	0.782	0.976	0.082	0.309	0.0718954	0.978758
			Bladder Urothelial Carcinoma vs. Glioblastoma Multiforme	0.304	0.024	0.817	0.438	0.156	0.43	0.621924	0.14094
			Bladder Urothelial Carcinoma vs. Head and Neck Squamous Cell Carcinoma	0.845	0.632	0.797	0.505	0.952	0.002	0.26464	0.474099
			Bladder Urothelial Carcinoma vs. Kidney Chromophobe	0.688	0.561	0.716	0.658	0.668	0.39	0.395474	0.390086
			Bladder Urothelial Carcinoma vs. Kidney Renal Clear Cell Carcinoma	0.576	0.169	0.736	0.564	0.401	0.499	0.276477	0.862876
			Bladder Urothelial Carcinoma vs. Kidney Renal Papillary Cell Carcinoma	0.375	0.384	0.716	0.824	0.65	0.903	0.939567	0.621437
			Bladder Urothelial Carcinoma vs. Liver Hepatocellular Carcinoma	0.606	0.224	0.609	0.613	0.28	0.679	0.285873	0.813126
			Bladder Urothelial Carcinoma vs. Lung Adenocarcinoma	0.665	0.964	0.936	0.536	0.837	0.256	0.187572	0.370541
			Bladder Urothelial Carcinoma vs. Lung Squamous Cell Carcinoma	0.677	0.842	0.515	0.506	0.617	0.349	0.485924	0.779682
			Bladder Urothelial Carcinoma vs. Lymphoid Neoplasm Diffuse Large B-cell Lymphoma	0.511	0.435	0.568	0.61	0.513	0.294	0.458552	0.593914
			Bladder Urothelial Carcinoma vs. Mesothelioma	0.249	0.253	0.308	0.392	0.275	0.27	0.47463	0.943975
			Bladder Urothelial Carcinoma vs. Ovarian Serous Cystadenocarcinoma	0.168	0	0.359	0.453	0.005	0.804	0.0367394	0.409874
			Bladder Urothelial Carcinoma vs. Pancreatic Adenocarcinoma	0.391	0.278	0.504	0.538	0.423	0.485	0.466884	0.897937
			Bladder Urothelial Carcinoma vs. Pheochromocytoma and Paraganglioma	0.347	0.233	0.434	0.516	0.313	0.353	0.332981	0.950317
			Bladder Urothelial Carcinoma vs. Prostate Adenocarcinoma	0.908	0.688	0.762	0.577	0.974	0.203	0.412604	0.550535
			Bladder Urothelial Carcinoma vs. Rectum Adenocarcinoma	0.708	0.533	0.218	0.093	0.258	0.145	0.071134	0.496907
			Bladder Urothelial Carcinoma vs. Sarcoma	0.567	0.386	0.647	0.548	0.513	0.403	0.353004	0.905579
			Bladder Urothelial Carcinoma vs. Skin Cutaneous Melanoma	0.605	0.434	0.453	0.367	0.407	0.244	0.133056	0.409563
			Bladder Urothelial Carcinoma vs. Stomach Adenocarcinoma	0.723	0	0.503	0.349	0.01	0.053	0.0455235	0.47648
			Bladder Urothelial Carcinoma vs. Testicular Germ Cell Tumors	0.585	0.184	0.535	0.455	0.29	0.396	0.145811	0.517954
			Bladder Urothelial Carcinoma vs. Thymoma	0.546	0.444	0.476	0.412	0.431	0.31	0.273973	0.497366
			Bladder Urothelial Carcinoma vs. Thyroid Carcinoma	0.92	0.823	0.545	0.47	0.545	0.14	0.221814	0.555147
			Bladder Urothelial Carcinoma vs. Uterine Carcinosarcoma	0.693	0.625	0.573	0.456	0.598	0.241	0.196875	0.289583
			Bladder Urothelial Carcinoma vs. Uterine Corpus Endometrial Carcinoma	0.511	0.522	0.322	0.817	0.995	0.862	0.0435685	0.143154
			Bladder Urothelial Carcinoma vs. Uveal Melanoma	0.138	0.056	0.261	0.413	0.121	0.471	0.362851	0.828294
			Brain Lower Grade Glioma vs. Breast Invasive Carcinoma	0.972	0.633	0.926	0.796	0.874	0.337	0.726457	0.834081
			Brain Lower Grade Glioma vs. Cervical Squamous Cell Carcinoma and Endocervical Adenocarcinoma	0.966	0.863	0.798	0.531	0.983	0.1	0.368567	0.464534
			Brain Lower Grade Glioma vs. Cholangiocarcinoma	0.139	0.031	0.326	0.493	0.075	0.076	0.189364	0.744488
			Brain Lower Grade Glioma vs. Colon Adenocarcinoma	0.347	0.513	0.195	0.492	0.229	0.151	0.80375	0.7775
			Brain Lower Grade Glioma vs. Esophageal Carcinoma	0.873	0.013	0.906	0.872	0.072	0.096	0.34296	0.539711
			Brain Lower Grade Glioma vs. Glioblastoma Multiforme	0.18	0.01	0.945	0.16	0.186	0.056	0.254079	0.025641
			Brain Lower Grade Glioma vs. Head and Neck Squamous Cell Carcinoma	0.939	0.705	0.9	0.808	0.634	0	0.519118	0.776471
			Brain Lower Grade Glioma vs. Kidney Chromophobe	0.621	0.412	0.657	0.558	0.544	0.095	0.223796	0.347025
			Brain Lower Grade Glioma vs. Kidney Renal Clear Cell Carcinoma	0.329	0.104	0.975	0.934	0.536	0.119	0.954272	0.318893
			Brain Lower Grade Glioma vs. Kidney Renal Papillary Cell Carcinoma	0.438	0.334	0.433	0.51	0.329	0.107	0.318246	0.684583
			Brain Lower Grade Glioma vs. Liver Hepatocellular Carcinoma	0.726	0.194	0.381	0.28	0.138	0.101	0.136947	0.46505
			Brain Lower Grade Glioma vs. Lung Adenocarcinoma	0.82	0.995	0.722	0.81	0.864	0.152	0.733624	0.870451
			Brain Lower Grade Glioma vs. Lung Squamous Cell Carcinoma	0.465	0.776	0.73	0.882	0.854	0.201	0.376432	0.471358
			Brain Lower Grade Glioma vs. Lymphoid Neoplasm Diffuse Large B-cell Lymphoma	0.309	0.201	0.443	0.529	0.294	0.091	0.211321	0.601258
			Brain Lower Grade Glioma vs. Mesothelioma	0.097	0.098	0.154	0.282	0.126	0.083	0.267696	0.723295
			Brain Lower Grade Glioma vs. Ovarian Serous Cystadenocarcinoma	0.048	0	0.523	0.857	0.006	0.102	0.213429	0.0707434
			Brain Lower Grade Glioma vs. Pancreatic Adenocarcinoma	0.394	0.212	0.303	0.323	0.183	0.051	0.159613	0.460701
			Brain Lower Grade Glioma vs. Pheochromocytoma and Paraganglioma	0.315	0.124	0.311	0.361	0.158	0.079	0.156736	0.51943
			Brain Lower Grade Glioma vs. Prostate Adenocarcinoma	0.877	0.706	0.928	0.779	0.669	0.183	0.369784	0.682014
			Brain Lower Grade Glioma vs. Rectum Adenocarcinoma	0.78	0.485	0.114	0.049	0.118	0.051	0.0784314	0.16955
			Brain Lower Grade Glioma vs. Sarcoma	0.67	0.344	0.419	0.356	0.285	0.074	0.178571	0.427249
			Brain Lower Grade Glioma vs. Skin Cutaneous Melanoma	0.434	0.235	0.308	0.245	0.216	0.088	0.151324	0.369483
			Brain Lower Grade Glioma vs. Stomach Adenocarcinoma	0.548	0	0.677	0.824	0.006	0.088	0.0828924	0.795414
			Brain Lower Grade Glioma vs. Testicular Germ Cell Tumors	0.521	0.106	0.363	0.295	0.148	0.084	0.13779	0.379263
			Brain Lower Grade Glioma vs. Thymoma	0.435	0.306	0.283	0.22	0.217	0.063	0.121103	0.31295
			Brain Lower Grade Glioma vs. Thyroid Carcinoma	0.683	0.77	0.813	0.941	0.776	0.302	0.681048	0.699538
			Brain Lower Grade Glioma vs. Uterine Carcinosarcoma	0.543	0.423	0.455	0.35	0.438	0.088	0.220745	0.365691
			Brain Lower Grade Glioma vs. Uterine Corpus Endometrial Carcinoma	0.498	0.395	0.139	0.532	0.758	0.071	0.40555	0.824973
			Brain Lower Grade Glioma vs. Uveal Melanoma	0.047	0.013	0.113	0.274	0.034	0.065	0.169385	0.828105
			Breast Invasive Carcinoma vs. Cervical Squamous Cell Carcinoma and Endocervical Adenocarcinoma	0.992	0.802	0.899	0.555	0.85	0.41	0.373724	0.413265
			Breast Invasive Carcinoma vs. Cholangiocarcinoma	0.211	0.03	0.358	0.479	0.087	0.29	0.198032	0.747847
			Breast Invasive Carcinoma vs. Colon Adenocarcinoma	0.262	0.246	0.162	0.186	0.148	0.582	0.407742	0.985806
			Breast Invasive Carcinoma vs. Esophageal Carcinoma	0.903	0.046	0.876	0.851	0.086	0.615	0.908579	0.427567
			Breast Invasive Carcinoma vs. Glioblastoma Multiforme	0.34	0.103	0.988	0.185	0.304	0.283	0.298879	0.01868
			Breast Invasive Carcinoma vs. Head and Neck Squamous Cell Carcinoma	0.969	0.441	0.99	0.64	0.539	0.003	0.412983	0.607735
			Breast Invasive Carcinoma vs. Kidney Chromophobe	0.751	0.435	0.704	0.548	0.526	0.347	0.246002	0.327183
			Breast Invasive Carcinoma vs. Kidney Renal Clear Cell Carcinoma	0.237	0.233	0.865	0.487	0.627	0.331	0.254405	0.210352
			Breast Invasive Carcinoma vs. Kidney Renal Papillary Cell Carcinoma	0.451	0.202	0.568	0.518	0.335	0.487	0.432507	0.703857
			Breast Invasive Carcinoma vs. Liver Hepatocellular Carcinoma	0.731	0.103	0.449	0.243	0.119	0.43	0.142663	0.455163
			Breast Invasive Carcinoma vs. Lung Adenocarcinoma	0.819	0.684	0.841	0.585	0.735	0.677	0.545052	0.723781
			Breast Invasive Carcinoma vs. Lung Squamous Cell Carcinoma	0.515	0.818	0.665	0.69	0.981	0.663	0.307467	0.385066
			Breast Invasive Carcinoma vs. Lymphoid Neoplasm Diffuse Large B-cell Lymphoma	0.426	0.228	0.471	0.455	0.303	0.357	0.325581	0.589963
			Breast Invasive Carcinoma vs. Mesothelioma	0.162	0.088	0.23	0.275	0.14	0.393	0.409548	0.782663
			Breast Invasive Carcinoma vs. Ovarian Serous Cystadenocarcinoma	0.04	0	0.424	0.462	0.008	0.27	0.562854	0.0237826
			Breast Invasive Carcinoma vs. Pancreatic Adenocarcinoma	0.542	0.209	0.395	0.32	0.213	0.323	0.188769	0.491039
			Breast Invasive Carcinoma vs. Pheochromocytoma and Paraganglioma	0.406	0.121	0.398	0.301	0.175	0.431	0.255878	0.560166
			Breast Invasive Carcinoma vs. Prostate Adenocarcinoma	0.918	0.431	0.981	0.617	0.614	0.898	0.386218	0.600962
			Breast Invasive Carcinoma vs. Rectum Adenocarcinoma	0.829	0.407	0.192	0.031	0.125	0.305	0.0972906	0.166256
			Breast Invasive Carcinoma vs. Sarcoma	0.735	0.284	0.542	0.343	0.29	0.355	0.165394	0.356234
			Breast Invasive Carcinoma vs. Skin Cutaneous Melanoma	0.603	0.292	0.371	0.2	0.228	0.28	0.145497	0.323326
			Breast Invasive Carcinoma vs. Stomach Adenocarcinoma	0.567	0	0.599	0.966	0.01	0.092	0.116667	0.619697
			Breast Invasive Carcinoma vs. Testicular Germ Cell Tumors	0.671	0.103	0.491	0.253	0.134	0.397	0.162304	0.366492
			Breast Invasive Carcinoma vs. Thymoma	0.584	0.284	0.389	0.225	0.253	0.325	0.172914	0.350665
			Breast Invasive Carcinoma vs. Thyroid Carcinoma	0.763	0.839	0.767	0.749	0.958	0.648	0.484195	0.512931
			Breast Invasive Carcinoma vs. Uterine Carcinosarcoma	0.681	0.451	0.481	0.315	0.425	0.3	0.209467	0.305325
			Breast Invasive Carcinoma vs. Uterine Corpus Endometrial Carcinoma	0.342	0.566	0.081	0.096	0.607	0.311	0.87687	0.901036
			Breast Invasive Carcinoma vs. Uveal Melanoma	0.09	0.015	0.142	0.252	0.026	0.293	0.185615	0.809745
			Cervical Squamous Cell Carcinoma and Endocervical Adenocarcinoma vs. Cholangiocarcinoma	0.219	0.052	0.406	0.555	0.138	0.273	0.190035	0.835458
			Cervical Squamous Cell Carcinoma and Endocervical Adenocarcinoma vs. Colon Adenocarcinoma	0.497	0.562	0.442	0.908	0.34	0.258	0.571429	0.189732
			Cervical Squamous Cell Carcinoma and Endocervical Adenocarcinoma vs. Esophageal Carcinoma	0.886	0.013	0.797	0.959	0.077	0.286	0.0698113	0.911321
			Cervical Squamous Cell Carcinoma and Endocervical Adenocarcinoma vs. Glioblastoma Multiforme	0.164	0.011	0.906	0.487	0.196	0.343	0.86014	0.0990676
			Cervical Squamous Cell Carcinoma and Endocervical Adenocarcinoma vs. Head and Neck Squamous Cell Carcinoma	0.977	0.611	0.901	0.698	0.72	0	0.608383	0.565269
			Cervical Squamous Cell Carcinoma and Endocervical Adenocarcinoma vs. Kidney Chromophobe	0.559	0.35	0.611	0.585	0.473	0.314	0.225995	0.466042
			Cervical Squamous Cell Carcinoma and Endocervical Adenocarcinoma vs. Kidney Renal Clear Cell Carcinoma	0.601	0.338	0.864	0.687	0.628	0.45	0.449089	0.96463
			Cervical Squamous Cell Carcinoma and Endocervical Adenocarcinoma vs. Kidney Renal Papillary Cell Carcinoma	0.477	0.304	0.656	0.845	0.448	0.64	0.687117	0.716564
			Cervical Squamous Cell Carcinoma and Endocervical Adenocarcinoma vs. Liver Hepatocellular Carcinoma	0.728	0.181	0.548	0.703	0.182	0.476	0.19213	0.939815
			Cervical Squamous Cell Carcinoma and Endocervical Adenocarcinoma vs. Lung Adenocarcinoma	0.817	0.893	0.977	0.65	0.9	0.425	0.445783	0.48996
			Cervical Squamous Cell Carcinoma and Endocervical Adenocarcinoma vs. Lung Squamous Cell Carcinoma	0.547	0.902	0.607	0.668	0.869	0.49	0.838411	0.899338
			Cervical Squamous Cell Carcinoma and Endocervical Adenocarcinoma vs. Lymphoid Neoplasm Diffuse Large B-cell Lymphoma	0.347	0.214	0.478	0.56	0.313	0.285	0.245154	0.714937
			Cervical Squamous Cell Carcinoma and Endocervical Adenocarcinoma vs. Mesothelioma	0.129	0.085	0.212	0.358	0.126	0.221	0.227525	0.881243
			Cervical Squamous Cell Carcinoma and Endocervical Adenocarcinoma vs. Ovarian Serous Cystadenocarcinoma	0.155	0	0.391	0.528	0.001	0.931	0.0610048	0.367225
			Cervical Squamous Cell Carcinoma and Endocervical Adenocarcinoma vs. Pancreatic Adenocarcinoma	0.427	0.213	0.413	0.407	0.283	0.252	0.163736	0.801099
			Cervical Squamous Cell Carcinoma and Endocervical Adenocarcinoma vs. Pheochromocytoma and Paraganglioma	0.31	0.118	0.308	0.337	0.166	0.312	0.214367	0.86203
			Cervical Squamous Cell Carcinoma and Endocervical Adenocarcinoma vs. Prostate Adenocarcinoma	0.896	0.615	0.891	0.716	0.728	0.286	0.783032	0.674548
			Cervical Squamous Cell Carcinoma and Endocervical Adenocarcinoma vs. Rectum Adenocarcinoma	0.775	0.456	0.221	0.083	0.2	0.166	0.0877005	0.441711
			Cervical Squamous Cell Carcinoma and Endocervical Adenocarcinoma vs. Sarcoma	0.677	0.333	0.569	0.499	0.337	0.364	0.232558	0.833721
			Cervical Squamous Cell Carcinoma and Endocervical Adenocarcinoma vs. Skin Cutaneous Melanoma	0.461	0.249	0.362	0.345	0.257	0.247	0.135314	0.475248
			Cervical Squamous Cell Carcinoma and Endocervical Adenocarcinoma vs. Stomach Adenocarcinoma	0.568	0.002	0.565	0.485	0.009	0.052	0.0359477	0.588235
			Cervical Squamous Cell Carcinoma and Endocervical Adenocarcinoma vs. Testicular Germ Cell Tumors	0.549	0.123	0.436	0.369	0.184	0.269	0.0897727	0.467045
			Cervical Squamous Cell Carcinoma and Endocervical Adenocarcinoma vs. Thymoma	0.466	0.287	0.359	0.341	0.289	0.242	0.141573	0.48427
			Cervical Squamous Cell Carcinoma and Endocervical Adenocarcinoma vs. Thyroid Carcinoma	0.74	0.907	0.666	0.612	0.79	0.157	0.523546	0.688366
			Cervical Squamous Cell Carcinoma and Endocervical Adenocarcinoma vs. Uterine Carcinosarcoma	0.555	0.42	0.496	0.442	0.43	0.201	0.128342	0.339037
			Cervical Squamous Cell Carcinoma and Endocervical Adenocarcinoma vs. Uterine Corpus Endometrial Carcinoma	0.694	0.599	0.384	0.895	0.792	0.995	0.146681	0.211991
			Cervical Squamous Cell Carcinoma and Endocervical Adenocarcinoma vs. Uveal Melanoma	0.086	0.014	0.193	0.352	0.059	0.27	0.140798	0.89357
			Cholangiocarcinoma vs. Colon Adenocarcinoma	0.73	0.586	0.702	0.634	0.638	0.045	0.144896	0.274424
			Cholangiocarcinoma vs. Esophageal Carcinoma	0.08	0	0.159	0.175	0.005	0.149	0.0492958	0.946009
			Cholangiocarcinoma vs. Glioblastoma Multiforme	0.075	0.001	0.185	0.369	0.017	0.467	0.00528541	0.29704
			Cholangiocarcinoma vs. Head and Neck Squamous Cell Carcinoma	0.287	0.147	0.532	0.673	0.273	0	0.268293	0.754936
			Cholangiocarcinoma vs. Kidney Chromophobe	0.12	0.056	0.297	0.509	0.125	0.597	0.452041	0.283673
			Cholangiocarcinoma vs. Kidney Renal Clear Cell Carcinoma	0.334	0.039	0.448	0.549	0.114	0.155	0.0597652	0.785486
			Cholangiocarcinoma vs. Kidney Renal Papillary Cell Carcinoma	0.371	0.213	0.499	0.59	0.289	0.31	0.266814	0.68247
			Cholangiocarcinoma vs. Liver Hepatocellular Carcinoma	0.605	0.589	0.673	0.682	0.651	0.235	0.574074	0.703704
			Cholangiocarcinoma vs. Lung Adenocarcinoma	0.327	0.122	0.503	0.592	0.231	0.232	0.194103	0.686732
			Cholangiocarcinoma vs. Lung Squamous Cell Carcinoma	0.152	0.046	0.408	0.6	0.12	0.253	0.257004	0.869671
			Cholangiocarcinoma vs. Lymphoid Neoplasm Diffuse Large B-cell Lymphoma	0.431	0.241	0.666	0.765	0.385	0.819	0.40733	0.630366
			Cholangiocarcinoma vs. Mesothelioma	0.523	0.314	0.64	0.583	0.5	0.672	0.330595	0.876797
			Cholangiocarcinoma vs. Ovarian Serous Cystadenocarcinoma	0.018	0	0.04	0.115	0.002	0.489	0.00904393	0.854005
			Cholangiocarcinoma vs. Pancreatic Adenocarcinoma	0.432	0.306	0.526	0.591	0.417	0.28	0.421444	0.91189
			Cholangiocarcinoma vs. Pheochromocytoma and Paraganglioma	0.416	0.309	0.504	0.592	0.377	0.36	0.489209	0.883864
			Cholangiocarcinoma vs. Prostate Adenocarcinoma	0.307	0.172	0.439	0.577	0.232	0.108	0.150575	0.65977
			Cholangiocarcinoma vs. Rectum Adenocarcinoma	0.558	0.448	0.66	0.638	0.664	0.679	0.549676	0.806695
			Cholangiocarcinoma vs. Sarcoma	0.335	0.214	0.484	0.597	0.307	0.404	0.446186	0.909091
			Cholangiocarcinoma vs. Skin Cutaneous Melanoma	0.323	0.199	0.482	0.588	0.33	0.792	0.510267	0.522587
			Cholangiocarcinoma vs. Stomach Adenocarcinoma	0.028	0	0.056	0.109	0.001	0.034	0.0326923	0.873077
			Cholangiocarcinoma vs. Testicular Germ Cell Tumors	0.201	0.26	0.368	0.532	0.339	0.691	0.836066	0.54918
			Cholangiocarcinoma vs. Thymoma	0.298	0.141	0.446	0.57	0.25	0.78	0.445473	0.563786
			Cholangiocarcinoma vs. Thyroid Carcinoma	0.104	0.019	0.304	0.529	0.071	0.114	0.205031	0.850314
			Cholangiocarcinoma vs. Uterine Carcinosarcoma	0.185	0.072	0.529	0.704	0.19	0.83	0.445248	0.289256
			Cholangiocarcinoma vs. Uterine Corpus Endometrial Carcinoma	0.763	0.222	0.634	0.507	0.292	0.423	0.0151515	0.29329
			Cholangiocarcinoma vs. Uveal Melanoma	0.764	0.927	0.867	0.637	0.79	0.102	0.613872	0.60559
			Colon Adenocarcinoma vs. Esophageal Carcinoma	0.576	0.038	0.615	0.982	0.082	0.978	0.503771	0.361991
			Colon Adenocarcinoma vs. Glioblastoma Multiforme	0.11	0.027	0.435	0.567	0.102	0.166	0.592135	0.00561798
			Colon Adenocarcinoma vs. Head and Neck Squamous Cell Carcinoma	0.297	0.747	0.237	0.654	0.379	0	0.635979	0.480423
			Colon Adenocarcinoma vs. Kidney Chromophobe	0.972	0.899	0.92	0.684	0.935	0.083	0.189247	0.0537634
			Colon Adenocarcinoma vs. Kidney Renal Clear Cell Carcinoma	0.039	0.033	0.155	0.395	0.084	0.612	0.865556	0.168889
			Colon Adenocarcinoma vs. Kidney Renal Papillary Cell Carcinoma	0.883	0.911	0.692	0.824	0.705	0.174	0.389371	0.369848
			Colon Adenocarcinoma vs. Liver Hepatocellular Carcinoma	0.649	0.692	0.771	0.627	0.902	0.185	0.11027	0.217297
			Colon Adenocarcinoma vs. Lung Adenocarcinoma	0.458	0.526	0.295	0.691	0.284	0.927	0.951422	0.600711
			Colon Adenocarcinoma vs. Lung Squamous Cell Carcinoma	0.129	0.4	0.115	0.649	0.185	0.732	0.509153	0.290618
			Colon Adenocarcinoma vs. Lymphoid Neoplasm Diffuse Large B-cell Lymphoma	0.828	0.784	0.773	0.638	0.871	0.08	0.325708	0.164488
			Colon Adenocarcinoma vs. Mesothelioma	0.78	0.732	0.668	0.529	0.754	0.064	0.146211	0.180363
			Colon Adenocarcinoma vs. Ovarian Serous Cystadenocarcinoma	0.006	0	0.095	0.455	0.002	0.571	0.230878	0.0453258
			Colon Adenocarcinoma vs. Pancreatic Adenocarcinoma	1	0.791	0.972	0.615	0.989	0.104	0.132337	0.13127
			Colon Adenocarcinoma vs. Pheochromocytoma and Paraganglioma	0.949	0.722	0.918	0.588	0.888	0.085	0.0931937	0.151832
			Colon Adenocarcinoma vs. Prostate Adenocarcinoma	0.295	0.741	0.204	0.703	0.37	0.435	0.484848	0.461279
			Colon Adenocarcinoma vs. Rectum Adenocarcinoma	0.793	0.981	0.724	0.232	0.831	0.1	0.0525188	0.0525188
			Colon Adenocarcinoma vs. Sarcoma	0.753	0.95	0.789	0.67	0.808	0.16	0.148796	0.111597
			Colon Adenocarcinoma vs. Skin Cutaneous Melanoma	0.961	0.836	0.795	0.487	0.892	0.099	0.102703	0.0562162
			Colon Adenocarcinoma vs. Stomach Adenocarcinoma	0.136	0	0.151	0.312	0.004	0.07	0.0684932	0.569472
			Colon Adenocarcinoma vs. Testicular Germ Cell Tumors	0.975	0.665	0.923	0.554	0.813	0.144	0.0981661	0.0970874
			Colon Adenocarcinoma vs. Thymoma	0.98	0.883	0.839	0.525	0.956	0.082	0.0770042	0.0474684
			Colon Adenocarcinoma vs. Thyroid Carcinoma	0.196	0.372	0.135	0.574	0.168	0.152	0.847439	0.403118
			Colon Adenocarcinoma vs. Uterine Carcinosarcoma	0.929	0.913	0.783	0.585	0.971	0.052	0.127682	0.0600858
			Colon Adenocarcinoma vs. Uterine Corpus Endometrial Carcinoma	0.833	0.148	0.952	0.883	0.37	0.155	0.120708	0.902185
			Colon Adenocarcinoma vs. Uveal Melanoma	0.623	0.375	0.568	0.484	0.46	0.083	0.136706	0.401507
			Esophageal Carcinoma vs. Glioblastoma Multiforme	0.338	0.193	0.784	0.633	0.103	0.286	0.0702988	0.246046
			Esophageal Carcinoma vs. Head and Neck Squamous Cell Carcinoma	0.922	0.023	0.885	0.93	0.088	0.002	0.14378	0.578352
			Esophageal Carcinoma vs. Kidney Chromophobe	0.35	0	0.341	0.279	0.008	0.125	0.0244444	0.435556
			Esophageal Carcinoma vs. Kidney Renal Clear Cell Carcinoma	0.741	0.159	0.933	0.902	0.166	0.987	0.643478	0.931884
			Esophageal Carcinoma vs. Kidney Renal Papillary Cell Carcinoma	0.58	0.008	0.642	0.902	0.041	0.231	0.0516605	0.704797
			Esophageal Carcinoma vs. Liver Hepatocellular Carcinoma	0.806	0.01	0.695	0.899	0.054	0.188	0.0321489	0.888325
			Esophageal Carcinoma vs. Lung Adenocarcinoma	0.81	0.014	0.814	0.913	0.091	0.968	0.281834	0.550085
			Esophageal Carcinoma vs. Lung Squamous Cell Carcinoma	0.846	0.014	0.999	0.917	0.106	0.977	0.134021	0.838488
			Esophageal Carcinoma vs. Lymphoid Neoplasm Diffuse Large B-cell Lymphoma	0.112	0	0.191	0.209	0.008	0.138	0.0721393	0.776119
			Esophageal Carcinoma vs. Mesothelioma	0.115	0	0.182	0.203	0.007	0.128	0.0353535	0.984848
			Esophageal Carcinoma vs. Ovarian Serous Cystadenocarcinoma	0.196	0.648	0.748	0.795	0.611	0.733	0.86533	0.641834
			Esophageal Carcinoma vs. Pancreatic Adenocarcinoma	0.492	0.002	0.474	0.533	0.024	0.14	0.0316832	0.918812
			Esophageal Carcinoma vs. Pheochromocytoma and Paraganglioma	0.464	0.001	0.462	0.516	0.021	0.163	0.0305927	0.944551
			Esophageal Carcinoma vs. Prostate Adenocarcinoma	0.96	0.014	0.902	0.924	0.102	0.542	0.172619	0.684524
			Esophageal Carcinoma vs. Rectum Adenocarcinoma	0.765	0.014	0.4	0.381	0.032	0.153	0.0163339	0.642468
			Esophageal Carcinoma vs. Sarcoma	0.729	0.008	0.64	0.76	0.045	0.171	0.0290381	0.940109
			Esophageal Carcinoma vs. Skin Cutaneous Melanoma	0.39	0.001	0.324	0.237	0.004	0.125	0.0286299	0.509202
			Esophageal Carcinoma vs. Stomach Adenocarcinoma	0.71	0.872	0.854	0.644	0.92	0.068	0.687713	0.662116
			Esophageal Carcinoma vs. Testicular Germ Cell Tumors	0.55	0.001	0.436	0.339	0.013	0.136	0.0241758	0.562637
			Esophageal Carcinoma vs. Thymoma	0.463	0	0.355	0.261	0.012	0.121	0.0130152	0.546638
			Esophageal Carcinoma vs. Thyroid Carcinoma	0.969	0.03	0.965	0.895	0.098	0.223	0.274662	0.748549
			Esophageal Carcinoma vs. Uterine Carcinosarcoma	0.252	0	0.216	0.2	0.004	0.125	0.0401786	0.462054
			Esophageal Carcinoma vs. Uterine Corpus Endometrial Carcinoma	0.689	0.169	0.533	0.987	0.088	0.549	0.951899	0.320253
			Esophageal Carcinoma vs. Uveal Melanoma	0.092	0	0.222	0.264	0.004	0.148	0.040724	0.837104
			Glioblastoma Multiforme vs. Head and Neck Squamous Cell Carcinoma	0.257	0.008	0.992	0.283	0.141	0	0.599045	0.0250597
			Glioblastoma Multiforme vs. Kidney Chromophobe	0.266	0.004	0.392	0.421	0.051	0.589	0.0315457	0.884332
			Glioblastoma Multiforme vs. Kidney Renal Clear Cell Carcinoma	0.817	0.488	0.916	0.27	0.484	0.236	0.511853	0.0560345
			Glioblastoma Multiforme vs. Kidney Renal Papillary Cell Carcinoma	0.062	0.002	0.59	0.688	0.068	0.438	0.508834	0.0694935
			Glioblastoma Multiforme vs. Liver Hepatocellular Carcinoma	0.189	0.002	0.564	0.811	0.055	0.538	0.171362	0.107981
			Glioblastoma Multiforme vs. Lung Adenocarcinoma	0.183	0.016	0.871	0.241	0.211	0.2	0.40162	0.0300926
			Glioblastoma Multiforme vs. Lung Squamous Cell Carcinoma	0.484	0.034	0.752	0.199	0.272	0.173	0.832584	0.0696629
			Glioblastoma Multiforme vs. Lymphoid Neoplasm Diffuse Large B-cell Lymphoma	0.11	0.005	0.227	0.368	0.023	0.46	0.0240334	0.477534
			Glioblastoma Multiforme vs. Mesothelioma	0.025	0.002	0.118	0.26	0.009	0.553	0.0550265	0.167196
			Glioblastoma Multiforme vs. Ovarian Serous Cystadenocarcinoma	0.783	0.054	0.435	0.071	0.06	0.503	0.0515464	0.376861
			Glioblastoma Multiforme vs. Pancreatic Adenocarcinoma	0.084	0.002	0.334	0.569	0.027	0.917	0.080732	0.170075
			Glioblastoma Multiforme vs. Pheochromocytoma and Paraganglioma	0.074	0.001	0.325	0.552	0.031	0.79	0.0860566	0.151416
			Glioblastoma Multiforme vs. Prostate Adenocarcinoma	0.322	0.021	0.997	0.264	0.15	0.14	0.736527	0.0598802
			Glioblastoma Multiforme vs. Rectum Adenocarcinoma	0.225	0.018	0.243	0.206	0.054	0.532	0.0581516	0.377985
			Glioblastoma Multiforme vs. Sarcoma	0.142	0.002	0.547	0.954	0.067	0.84	0.175029	0.179697
			Glioblastoma Multiforme vs. Skin Cutaneous Melanoma	0.177	0.001	0.219	0.235	0.029	0.531	0.0265111	0.556734
			Glioblastoma Multiforme vs. Stomach Adenocarcinoma	0.401	0.104	0.555	0.076	0.048	0.058	0.0695793	0.0889968
			Glioblastoma Multiforme vs. Testicular Germ Cell Tumors	0.171	0.003	0.331	0.345	0.014	0.539	0.0286929	0.455898
			Glioblastoma Multiforme vs. Thymoma	0.152	0.003	0.225	0.247	0.022	0.481	0.038055	0.443975
			Glioblastoma Multiforme vs. Thyroid Carcinoma	0.322	0.017	0.798	0.16	0.273	0.062	0.341436	0.039779
			Glioblastoma Multiforme vs. Uterine Carcinosarcoma	0.237	0.008	0.261	0.265	0.05	0.467	0.0299145	0.893162
			Glioblastoma Multiforme vs. Uterine Corpus Endometrial Carcinoma	0.201	0.333	0.338	0.517	0.202	0.681	0.143939	0.00757576
			Glioblastoma Multiforme vs. Uveal Melanoma	0.039	0	0.144	0.262	0.01	0.865	0.0255048	0.0903294
			Head and Neck Squamous Cell Carcinoma vs. Kidney Chromophobe	0.75	0.707	0.811	0.745	0.781	0.002	0.238372	0.318605
			Head and Neck Squamous Cell Carcinoma vs. Kidney Renal Clear Cell Carcinoma	0.381	0.075	0.904	0.87	0.312	0	0.673378	0.549217
			Head and Neck Squamous Cell Carcinoma vs. Kidney Renal Papillary Cell Carcinoma	0.41	0.553	0.548	0.648	0.64	0	0.498837	0.846512
			Head and Neck Squamous Cell Carcinoma vs. Liver Hepatocellular Carcinoma	0.677	0.326	0.411	0.337	0.255	0	0.180606	0.613333
			Head and Neck Squamous Cell Carcinoma vs. Lung Adenocarcinoma	0.761	0.703	0.835	0.987	0.789	0.001	0.682705	0.853056
			Head and Neck Squamous Cell Carcinoma vs. Lung Squamous Cell Carcinoma	0.52	0.476	0.62	0.934	0.483	0.001	0.639651	0.678304
			Head and Neck Squamous Cell Carcinoma vs. Lymphoid Neoplasm Diffuse Large B-cell Lymphoma	0.466	0.461	0.646	0.688	0.608	0.001	0.431734	0.638376
			Head and Neck Squamous Cell Carcinoma vs. Mesothelioma	0.21	0.31	0.31	0.463	0.33	0	0.276477	0.686734
			Head and Neck Squamous Cell Carcinoma vs. Ovarian Serous Cystadenocarcinoma	0.077	0	0.487	0.927	0.003	0	0.117433	0.122276
			Head and Neck Squamous Cell Carcinoma vs. Pancreatic Adenocarcinoma	0.443	0.462	0.444	0.494	0.433	0	0.218785	0.554696
			Head and Neck Squamous Cell Carcinoma vs. Pheochromocytoma and Paraganglioma	0.364	0.324	0.425	0.533	0.366	0.001	0.207399	0.616592
			Head and Neck Squamous Cell Carcinoma vs. Prostate Adenocarcinoma	0.932	0.978	0.976	0.969	0.975	0.003	0.772185	0.941722
			Head and Neck Squamous Cell Carcinoma vs. Rectum Adenocarcinoma	0.8	0.771	0.202	0.07	0.265	0	0.0520833	0.173958
			Head and Neck Squamous Cell Carcinoma vs. Sarcoma	0.658	0.63	0.5	0.442	0.544	0.001	0.200229	0.480549
			Head and Neck Squamous Cell Carcinoma vs. Skin Cutaneous Melanoma	0.567	0.516	0.465	0.37	0.473	0	0.154867	0.346239
			Head and Neck Squamous Cell Carcinoma vs. Stomach Adenocarcinoma	0.595	0	0.633	0.663	0.004	0	0.0471125	0.931611
			Head and Neck Squamous Cell Carcinoma vs. Testicular Germ Cell Tumors	0.616	0.291	0.534	0.467	0.309	0	0.109151	0.348401
			Head and Neck Squamous Cell Carcinoma vs. Thymoma	0.624	0.607	0.467	0.383	0.499	0	0.0982906	0.279915
			Head and Neck Squamous Cell Carcinoma vs. Thyroid Carcinoma	0.752	0.455	0.727	0.866	0.439	0	0.741422	0.935049
			Head and Neck Squamous Cell Carcinoma vs. Uterine Carcinosarcoma	0.721	0.74	0.663	0.552	0.708	0	0.212018	0.274376
			Head and Neck Squamous Cell Carcinoma vs. Uterine Corpus Endometrial Carcinoma	0.447	0.25	0.17	0.732	0.955	0	0.134185	0.536741
			Head and Neck Squamous Cell Carcinoma vs. Uveal Melanoma	0.108	0.05	0.23	0.422	0.095	0	0.137527	0.820896
			Kidney Chromophobe vs. Kidney Renal Clear Cell Carcinoma	0.721	0.318	0.682	0.615	0.43	0.195	0.0754717	0.337526
			Kidney Chromophobe vs. Kidney Renal Papillary Cell Carcinoma	0.843	0.819	0.793	0.682	0.869	0.344	0.325893	0.258929
			Kidney Chromophobe vs. Liver Hepatocellular Carcinoma	0.837	0.99	0.883	0.816	0.868	0.498	0.865071	0.300326
			Kidney Chromophobe vs. Lung Adenocarcinoma	0.739	0.511	0.732	0.649	0.637	0.276	0.3	0.375641
			Kidney Chromophobe vs. Lung Squamous Cell Carcinoma	0.534	0.408	0.703	0.717	0.533	0.278	0.365135	0.498233
			Kidney Chromophobe vs. Lymphoid Neoplasm Diffuse Large B-cell Lymphoma	0.298	0.382	0.493	0.609	0.499	0.697	0.884146	0.595528
			Kidney Chromophobe vs. Mesothelioma	0.281	0.35	0.373	0.994	0.279	0.793	0.409651	0.206366
			Kidney Chromophobe vs. Ovarian Serous Cystadenocarcinoma	0.149	0	0.111	0.13	0.001	0.503	0.0130378	0.706649
			Kidney Chromophobe vs. Pancreatic Adenocarcinoma	0.885	0.974	0.867	0.657	0.841	0.353	0.504211	0.334737
			Kidney Chromophobe vs. Pheochromocytoma and Paraganglioma	0.973	0.841	0.921	0.701	0.713	0.427	0.537755	0.25102
			Kidney Chromophobe vs. Prostate Adenocarcinoma	0.698	0.667	0.749	0.684	0.743	0.177	0.360097	0.371046
			Kidney Chromophobe vs. Rectum Adenocarcinoma	0.857	0.869	0.947	0.722	0.762	0.771	0.657407	0.548354
			Kidney Chromophobe vs. Sarcoma	0.789	0.837	0.795	0.714	0.953	0.459	0.557773	0.351891
			Kidney Chromophobe vs. Skin Cutaneous Melanoma	0.996	0.871	0.807	0.866	0.64	0.891	0.738337	0.628803
			Kidney Chromophobe vs. Stomach Adenocarcinoma	0.279	0	0.17	0.143	0.002	0.042	0.0484429	0.392734
			Kidney Chromophobe vs. Testicular Germ Cell Tumors	0.792	0.688	0.923	0.745	0.516	0.705	0.940283	0.614372
			Kidney Chromophobe vs. Thymoma	0.937	0.985	0.922	0.764	0.72	0.817	0.608519	0.567951
			Kidney Chromophobe vs. Thyroid Carcinoma	0.548	0.345	0.63	0.614	0.449	0.118	0.208128	0.432266
			Kidney Chromophobe vs. Uterine Carcinosarcoma	0.597	0.855	0.49	0.434	0.701	0.21	0.623624	0.985986
			Kidney Chromophobe vs. Uterine Corpus Endometrial Carcinoma	0.987	0.651	0.918	0.558	0.737	0.571	0.0352564	0.0277778
			Kidney Chromophobe vs. Uveal Melanoma	0.218	0.101	0.397	0.854	0.168	0.12	0.877925	0.156663
			Kidney Renal Clear Cell Carcinoma vs. Kidney Renal Papillary Cell Carcinoma	0.221	0.055	0.554	0.657	0.23	0.559	0.501152	0.753456
			Kidney Renal Clear Cell Carcinoma vs. Liver Hepatocellular Carcinoma	0.351	0.019	0.456	0.394	0.074	0.435	0.104444	0.974444
			Kidney Renal Clear Cell Carcinoma vs. Lung Adenocarcinoma	0.211	0.129	0.761	0.866	0.466	0.818	0.901442	0.475962
			Kidney Renal Clear Cell Carcinoma vs. Lung Squamous Cell Carcinoma	0.734	0.197	0.782	0.933	0.661	0.913	0.531813	0.914766
			Kidney Renal Clear Cell Carcinoma vs. Lymphoid Neoplasm Diffuse Large B-cell Lymphoma	0.538	0.233	0.565	0.561	0.319	0.15	0.056443	0.504792
			Kidney Renal Clear Cell Carcinoma vs. Mesothelioma	0.22	0.07	0.301	0.41	0.144	0.225	0.144211	0.868421
			Kidney Renal Clear Cell Carcinoma vs. Ovarian Serous Cystadenocarcinoma	0.304	0.001	0.517	0.886	0.02	0.602	0.15721	0.293144
			Kidney Renal Clear Cell Carcinoma vs. Pancreatic Adenocarcinoma	0.416	0.096	0.477	0.487	0.177	0.226	0.0786988	0.768101
			Kidney Renal Clear Cell Carcinoma vs. Pheochromocytoma and Paraganglioma	0.337	0.047	0.43	0.453	0.148	0.25	0.0838574	0.822851
			Kidney Renal Clear Cell Carcinoma vs. Prostate Adenocarcinoma	0.448	0.078	0.901	0.825	0.327	0.394	0.481186	0.606613
			Kidney Renal Clear Cell Carcinoma vs. Rectum Adenocarcinoma	0.564	0.137	0.193	0.074	0.094	0.253	0.0448239	0.438634
			Kidney Renal Clear Cell Carcinoma vs. Sarcoma	0.487	0.101	0.553	0.477	0.207	0.297	0.0849257	0.739915
			Kidney Renal Clear Cell Carcinoma vs. Skin Cutaneous Melanoma	0.61	0.171	0.472	0.354	0.212	0.186	0.0354536	0.357664
			Kidney Renal Clear Cell Carcinoma vs. Stomach Adenocarcinoma	0.707	0.015	0.694	0.677	0.022	0.093	0.0706436	0.522763
			Kidney Renal Clear Cell Carcinoma vs. Testicular Germ Cell Tumors	0.62	0.086	0.511	0.413	0.161	0.197	0.0187891	0.364301
			Kidney Renal Clear Cell Carcinoma vs. Thymoma	0.561	0.18	0.44	0.357	0.215	0.161	0.0375	0.4
			Kidney Renal Clear Cell Carcinoma vs. Thyroid Carcinoma	0.532	0.216	0.876	0.994	0.722	0.225	0.841324	0.6621
			Kidney Renal Clear Cell Carcinoma vs. Uterine Carcinosarcoma	0.67	0.34	0.584	0.472	0.397	0.172	0.0537975	0.287975
			Kidney Renal Clear Cell Carcinoma vs. Uterine Corpus Endometrial Carcinoma	0.046	0.586	0.064	0.305	0.351	0.348	0.169969	0.175182
			Kidney Renal Clear Cell Carcinoma vs. Uveal Melanoma	0.142	0.009	0.243	0.391	0.035	0.206	0.049948	0.914672
			Kidney Renal Papillary Cell Carcinoma vs. Liver Hepatocellular Carcinoma	0.716	0.717	0.899	0.89	0.572	0.795	0.378525	0.755965
			Kidney Renal Papillary Cell Carcinoma vs. Lung Adenocarcinoma	0.629	0.404	0.641	0.599	0.498	0.298	0.352795	0.724224
			Kidney Renal Papillary Cell Carcinoma vs. Lung Squamous Cell Carcinoma	0.152	0.212	0.291	0.559	0.266	0.415	0.72093	0.869509
			Kidney Renal Papillary Cell Carcinoma vs. Lymphoid Neoplasm Diffuse Large B-cell Lymphoma	0.567	0.544	0.665	0.672	0.653	0.369	0.498866	0.526077
			Kidney Renal Papillary Cell Carcinoma vs. Mesothelioma	0.285	0.331	0.311	0.405	0.335	0.295	0.44577	0.686551
			Kidney Renal Papillary Cell Carcinoma vs. Ovarian Serous Cystadenocarcinoma	0.038	0	0.214	0.435	0.001	0.87	0.080415	0.256809
			Kidney Renal Papillary Cell Carcinoma vs. Pancreatic Adenocarcinoma	0.827	0.727	0.645	0.491	0.667	0.343	0.29528	0.555434
			Kidney Renal Papillary Cell Carcinoma vs. Pheochromocytoma and Paraganglioma	0.682	0.507	0.525	0.483	0.456	0.278	0.271097	0.621308
			Kidney Renal Papillary Cell Carcinoma vs. Prostate Adenocarcinoma	0.431	0.626	0.549	0.628	0.628	0.213	0.612374	0.906566
			Kidney Renal Papillary Cell Carcinoma vs. Rectum Adenocarcinoma	0.731	0.929	0.336	0.083	0.458	0.078	0.0436548	0.229442
			Kidney Renal Papillary Cell Carcinoma vs. Sarcoma	0.742	0.966	0.91	0.646	0.88	0.416	0.308287	0.525967
			Kidney Renal Papillary Cell Carcinoma vs. Skin Cutaneous Melanoma	0.765	0.684	0.538	0.401	0.574	0.213	0.142857	0.259259
			Kidney Renal Papillary Cell Carcinoma vs. Stomach Adenocarcinoma	0.224	0	0.335	0.404	0.003	0.044	0.0626151	0.860037
			Kidney Renal Papillary Cell Carcinoma vs. Testicular Germ Cell Tumors	0.947	0.431	0.616	0.455	0.413	0.277	0.134534	0.300847
			Kidney Renal Papillary Cell Carcinoma vs. Thymoma	0.815	0.807	0.528	0.422	0.625	0.228	0.167021	0.270213
			Kidney Renal Papillary Cell Carcinoma vs. Thyroid Carcinoma	0.288	0.224	0.391	0.552	0.286	0.145	0.400527	0.922266
			Kidney Renal Papillary Cell Carcinoma vs. Uterine Carcinosarcoma	0.779	0.798	0.677	0.546	0.752	0.332	0.31413	0.225
			Kidney Renal Papillary Cell Carcinoma vs. Uterine Corpus Endometrial Carcinoma	0.99	0.286	0.678	0.829	0.709	0.931	0.0809969	0.420561
			Kidney Renal Papillary Cell Carcinoma vs. Uveal Melanoma	0.164	0.069	0.329	0.478	0.156	0.418	0.307355	0.906696
			Liver Hepatocellular Carcinoma vs. Lung Adenocarcinoma	0.915	0.255	0.573	0.367	0.217	0.318	0.139417	0.523447
			Liver Hepatocellular Carcinoma vs. Lung Squamous Cell Carcinoma	0.309	0.091	0.233	0.301	0.081	0.26	0.17907	0.92907
			Liver Hepatocellular Carcinoma vs. Lymphoid Neoplasm Diffuse Large B-cell Lymphoma	0.749	0.851	0.791	0.745	0.918	0.336	0.841489	0.414894
			Liver Hepatocellular Carcinoma vs. Mesothelioma	0.416	0.694	0.547	0.606	0.743	0.335	0.923633	0.800826
			Liver Hepatocellular Carcinoma vs. Ovarian Serous Cystadenocarcinoma	0.092	0	0.222	0.281	0.001	0.747	0.0278788	0.304242
			Liver Hepatocellular Carcinoma vs. Pancreatic Adenocarcinoma	0.658	0.992	0.765	0.688	0.929	0.5	0.886772	0.753439
			Liver Hepatocellular Carcinoma vs. Pheochromocytoma and Paraganglioma	0.564	0.841	0.712	0.709	0.945	0.422	0.832298	0.796066
			Liver Hepatocellular Carcinoma vs. Prostate Adenocarcinoma	0.67	0.381	0.434	0.409	0.262	0.206	0.19878	0.7
			Liver Hepatocellular Carcinoma vs. Rectum Adenocarcinoma	0.994	0.709	0.45	0.169	0.843	0.142	0.448485	0.391919
			Liver Hepatocellular Carcinoma vs. Sarcoma	0.944	0.655	0.982	0.797	0.659	0.653	0.976796	0.774586
			Liver Hepatocellular Carcinoma vs. Skin Cutaneous Melanoma	0.765	0.943	0.714	0.614	0.943	0.259	0.615148	0.313204
			Liver Hepatocellular Carcinoma vs. Stomach Adenocarcinoma	0.386	0	0.314	0.243	0.002	0.047	0.0366826	0.644338
			Liver Hepatocellular Carcinoma vs. Testicular Germ Cell Tumors	0.787	0.751	0.779	0.667	0.834	0.327	0.361658	0.389637
			Liver Hepatocellular Carcinoma vs. Thymoma	0.785	0.97	0.739	0.632	0.99	0.247	0.682004	0.310838
			Liver Hepatocellular Carcinoma vs. Thyroid Carcinoma	0.486	0.106	0.279	0.282	0.084	0.133	0.124157	0.705803
			Liver Hepatocellular Carcinoma vs. Uterine Carcinosarcoma	0.838	0.97	0.759	0.615	0.981	0.315	0.747908	0.210251
			Liver Hepatocellular Carcinoma vs. Uterine Corpus Endometrial Carcinoma	0.812	0.14	0.713	0.615	0.358	0.801	0.0216942	0.19938
			Liver Hepatocellular Carcinoma vs. Uveal Melanoma	0.272	0.294	0.451	0.59	0.397	0.432	0.726804	0.909278
			Lung Adenocarcinoma vs. Lung Squamous Cell Carcinoma	0.371	0.773	0.516	0.935	0.73	0.882	0.503311	0.557947
			Lung Adenocarcinoma vs. Lymphoid Neoplasm Diffuse Large B-cell Lymphoma	0.508	0.357	0.569	0.578	0.454	0.247	0.281518	0.526316
			Lung Adenocarcinoma vs. Mesothelioma	0.23	0.169	0.307	0.394	0.222	0.219	0.321262	0.723131
			Lung Adenocarcinoma vs. Ovarian Serous Cystadenocarcinoma	0.028	0	0.37	0.898	0.004	0.501	0.174252	0.0975293
			Lung Adenocarcinoma vs. Pancreatic Adenocarcinoma	0.572	0.308	0.483	0.434	0.332	0.203	0.193735	0.479118
			Lung Adenocarcinoma vs. Pheochromocytoma and Paraganglioma	0.467	0.187	0.437	0.418	0.271	0.246	0.171951	0.540244
			Lung Adenocarcinoma vs. Prostate Adenocarcinoma	0.712	0.728	0.829	0.981	0.815	0.58	0.513587	0.790761
			Lung Adenocarcinoma vs. Rectum Adenocarcinoma	0.926	0.551	0.248	0.069	0.228	0.146	0.0688525	0.184699
			Lung Adenocarcinoma vs. Sarcoma	0.885	0.426	0.624	0.413	0.425	0.323	0.205882	0.454545
			Lung Adenocarcinoma vs. Skin Cutaneous Melanoma	0.603	0.362	0.446	0.322	0.346	0.216	0.162736	0.341981
			Lung Adenocarcinoma vs. Stomach Adenocarcinoma	0.425	0	0.534	0.632	0.003	0.078	0.0764588	0.94165
			Lung Adenocarcinoma vs. Testicular Germ Cell Tumors	0.683	0.189	0.536	0.434	0.26	0.284	0.174522	0.389809
			Lung Adenocarcinoma vs. Thymoma	0.582	0.378	0.483	0.389	0.395	0.254	0.214964	0.404988
			Lung Adenocarcinoma vs. Thyroid Carcinoma	0.539	0.784	0.619	0.863	0.698	0.29	0.90535	0.820302
			Lung Adenocarcinoma vs. Uterine Carcinosarcoma	0.656	0.507	0.598	0.488	0.54	0.231	0.195471	0.315852
			Lung Adenocarcinoma vs. Uterine Corpus Endometrial Carcinoma	0.632	0.403	0.228	0.749	0.856	0.358	0.328211	0.708013
			Lung Adenocarcinoma vs. Uveal Melanoma	0.105	0.029	0.268	0.397	0.094	0.296	0.284277	0.885535
			Lung Squamous Cell Carcinoma vs. Lymphoid Neoplasm Diffuse Large B-cell Lymphoma	0.264	0.219	0.455	0.609	0.32	0.272	0.42454	0.720245
			Lung Squamous Cell Carcinoma vs. Mesothelioma	0.042	0.061	0.196	0.454	0.134	0.327	0.669799	0.934228
			Lung Squamous Cell Carcinoma vs. Ovarian Serous Cystadenocarcinoma	0.236	0	0.737	0.979	0.014	0.507	0.0915751	0.275946
			Lung Squamous Cell Carcinoma vs. Pancreatic Adenocarcinoma	0.197	0.156	0.306	0.48	0.21	0.209	0.355951	0.805339
			Lung Squamous Cell Carcinoma vs. Pheochromocytoma and Paraganglioma	0.107	0.066	0.276	0.505	0.151	0.301	0.409756	0.85
			Lung Squamous Cell Carcinoma vs. Prostate Adenocarcinoma	0.632	0.547	0.676	0.909	0.555	0.594	0.912141	0.78115
			Lung Squamous Cell Carcinoma vs. Rectum Adenocarcinoma	0.483	0.39	0.103	0.066	0.128	0.085	0.0663158	0.334737
			Lung Squamous Cell Carcinoma vs. Sarcoma	0.302	0.222	0.3	0.415	0.222	0.3	0.345874	0.774272
			Lung Squamous Cell Carcinoma vs. Skin Cutaneous Melanoma	0.414	0.292	0.302	0.362	0.23	0.114	0.0899582	0.383891
			Lung Squamous Cell Carcinoma vs. Stomach Adenocarcinoma	0.997	0.001	0.88	0.718	0.011	0.072	0.0628272	0.616056
			Lung Squamous Cell Carcinoma vs. Testicular Germ Cell Tumors	0.325	0.07	0.396	0.478	0.151	0.28	0.197368	0.616029
			Lung Squamous Cell Carcinoma vs. Thymoma	0.258	0.227	0.268	0.35	0.197	0.211	0.247204	0.589485
			Lung Squamous Cell Carcinoma vs. Thyroid Carcinoma	0.718	0.999	0.927	0.932	0.921	0.274	0.520173	0.768012
			Lung Squamous Cell Carcinoma vs. Uterine Carcinosarcoma	0.465	0.409	0.507	0.523	0.46	0.247	0.275904	0.473494
			Lung Squamous Cell Carcinoma vs. Uterine Corpus Endometrial Carcinoma	0.226	0.507	0.087	0.67	0.61	0.432	0.200221	0.284292
			Lung Squamous Cell Carcinoma vs. Uveal Melanoma	0.038	0.012	0.173	0.423	0.044	0.243	0.264434	0.989607
			Lymphoid Neoplasm Diffuse Large B-cell Lymphoma vs. Mesothelioma	0.935	0.985	0.994	0.628	0.758	0.638	0.490176	0.518097
			Lymphoid Neoplasm Diffuse Large B-cell Lymphoma vs. Ovarian Serous Cystadenocarcinoma	0.039	0	0.053	0.107	0.002	0.495	0.00795756	0.994695
			Lymphoid Neoplasm Diffuse Large B-cell Lymphoma vs. Pancreatic Adenocarcinoma	0.55	0.639	0.585	0.573	0.772	0.249	0.574603	0.625397
			Lymphoid Neoplasm Diffuse Large B-cell Lymphoma vs. Pheochromocytoma and Paraganglioma	0.647	0.749	0.669	0.614	0.891	0.394	0.725873	0.540041
			Lymphoid Neoplasm Diffuse Large B-cell Lymphoma vs. Prostate Adenocarcinoma	0.456	0.493	0.556	0.611	0.545	0.133	0.309195	0.506897
			Lymphoid Neoplasm Diffuse Large B-cell Lymphoma vs. Rectum Adenocarcinoma	0.669	0.685	0.801	0.649	0.994	0.679	0.737119	0.900105
			Lymphoid Neoplasm Diffuse Large B-cell Lymphoma vs. Sarcoma	0.568	0.61	0.647	0.67	0.665	0.412	0.679541	0.601253
			Lymphoid Neoplasm Diffuse Large B-cell Lymphoma vs. Skin Cutaneous Melanoma	0.531	0.655	0.726	0.683	0.896	0.813	0.831967	0.896516
			Lymphoid Neoplasm Diffuse Large B-cell Lymphoma vs. Stomach Adenocarcinoma	0.059	0	0.075	0.097	0	0.043	0.0604752	0.738661
			Lymphoid Neoplasm Diffuse Large B-cell Lymphoma vs. Testicular Germ Cell Tumors	0.453	0.771	0.598	0.639	0.989	0.681	0.961538	0.951417
			Lymphoid Neoplasm Diffuse Large B-cell Lymphoma vs. Thymoma	0.485	0.516	0.602	0.612	0.745	0.791	0.786585	0.964431
			Lymphoid Neoplasm Diffuse Large B-cell Lymphoma vs. Thyroid Carcinoma	0.278	0.168	0.47	0.578	0.299	0.121	0.306551	0.699629
			Lymphoid Neoplasm Diffuse Large B-cell Lymphoma vs. Uterine Carcinosarcoma	0.458	0.442	0.845	0.956	0.677	0.561	0.903885	0.5409
			Lymphoid Neoplasm Diffuse Large B-cell Lymphoma vs. Uterine Corpus Endometrial Carcinoma	0.914	0.492	0.784	0.535	0.549	0.499	0.0363636	0.119786
			Lymphoid Neoplasm Diffuse Large B-cell Lymphoma vs. Uveal Melanoma	0.808	0.443	0.803	0.773	0.39	0.078	0.847648	0.362986
			Mesothelioma vs. Ovarian Serous Cystadenocarcinoma	0.013	0	0.05	0.072	0	0.569	0.020915	0.698039
			Mesothelioma vs. Pancreatic Adenocarcinoma	0.316	0.496	0.344	0.387	0.518	0.255	0.641293	0.962461
			Mesothelioma vs. Pheochromocytoma and Paraganglioma	0.38	0.626	0.336	0.404	0.586	0.328	0.738866	0.996964
			Mesothelioma vs. Prostate Adenocarcinoma	0.19	0.286	0.273	0.463	0.282	0.126	0.357705	0.705287
			Mesothelioma vs. Rectum Adenocarcinoma	0.42	0.501	0.673	0.632	0.843	0.755	0.882051	0.628718
			Mesothelioma vs. Sarcoma	0.206	0.344	0.312	0.441	0.399	0.402	0.777778	0.98218
			Mesothelioma vs. Skin Cutaneous Melanoma	0.263	0.473	0.564	0.742	0.604	0.974	0.558912	0.373615
			Mesothelioma vs. Stomach Adenocarcinoma	0.03	0	0.069	0.092	0.002	0.053	0.0772443	0.824635
			Mesothelioma vs. Testicular Germ Cell Tumors	0.203	0.672	0.305	0.428	0.696	0.59	0.549039	0.464105
			Mesothelioma vs. Thymoma	0.233	0.354	0.429	0.55	0.481	0.804	0.951856	0.435306
			Mesothelioma vs. Thyroid Carcinoma	0.064	0.056	0.174	0.355	0.101	0.11	0.299876	0.855019
			Mesothelioma vs. Uterine Carcinosarcoma	0.608	0.496	0.827	0.536	0.46	0.313	0.264113	0.199597
			Mesothelioma vs. Uterine Corpus Endometrial Carcinoma	0.84	0.37	0.657	0.407	0.401	0.492	0.0223167	0.180659
			Mesothelioma vs. Uveal Melanoma	0.63	0.302	0.71	0.78	0.39	0.111	0.347826	0.695652
			Ovarian Serous Cystadenocarcinoma vs. Pancreatic Adenocarcinoma	0.067	0	0.12	0.155	0.001	0.582	0.0329268	0.578049
			Ovarian Serous Cystadenocarcinoma vs. Pheochromocytoma and Paraganglioma	0.05	0	0.088	0.14	0.001	0.639	0.0192555	0.546855
			Ovarian Serous Cystadenocarcinoma vs. Prostate Adenocarcinoma	0.098	0	0.508	0.874	0.005	0.294	0.0712589	0.137767
			Ovarian Serous Cystadenocarcinoma vs. Rectum Adenocarcinoma	0.169	0	0.089	0.063	0.002	0.582	0.0213033	0.89599
			Ovarian Serous Cystadenocarcinoma vs. Sarcoma	0.113	0	0.208	0.251	0.002	0.687	0.0332922	0.533909
			Ovarian Serous Cystadenocarcinoma vs. Skin Cutaneous Melanoma	0.11	0	0.072	0.067	0.001	0.506	0.0118577	0.893281
			Ovarian Serous Cystadenocarcinoma vs. Stomach Adenocarcinoma	0.11	0.661	0.845	0.515	0.663	0.104	0.188506	0.202299
			Ovarian Serous Cystadenocarcinoma vs. Testicular Germ Cell Tumors	0.156	0	0.12	0.116	0.001	0.535	0.0116279	0.94186
			Ovarian Serous Cystadenocarcinoma vs. Thymoma	0.093	0	0.078	0.078	0.002	0.523	0.0126904	0.959391
			Ovarian Serous Cystadenocarcinoma vs. Thyroid Carcinoma	0.126	0	0.675	0.94	0.007	0.244	0.191656	0.174707
			Ovarian Serous Cystadenocarcinoma vs. Uterine Carcinosarcoma	0.092	0	0.07	0.054	0.001	0.454	0.00528402	0.7107
			Ovarian Serous Cystadenocarcinoma vs. Uterine Corpus Endometrial Carcinoma	0.002	0	0.024	0.433	0.003	0.922	0.767588	0.0527638
			Ovarian Serous Cystadenocarcinoma vs. Uveal Melanoma	0.016	0	0.057	0.081	0	0.589	0.0115237	0.408451
			Pancreatic Adenocarcinoma vs. Pheochromocytoma and Paraganglioma	0.858	0.797	0.879	0.914	0.801	0.556	0.771662	0.957187
			Pancreatic Adenocarcinoma vs. Prostate Adenocarcinoma	0.417	0.441	0.43	0.487	0.431	0.154	0.321262	0.613318
			Pancreatic Adenocarcinoma vs. Rectum Adenocarcinoma	0.665	0.715	0.713	0.684	0.791	0.467	0.802686	0.617769
			Pancreatic Adenocarcinoma vs. Sarcoma	0.58	0.66	0.651	0.589	0.744	0.616	0.654527	0.970864
			Pancreatic Adenocarcinoma vs. Skin Cutaneous Melanoma	0.827	0.889	0.596	0.367	0.816	0.231	0.27967	0.439628
			Pancreatic Adenocarcinoma vs. Stomach Adenocarcinoma	0.18	0	0.174	0.173	0	0.064	0.0561798	0.625468
			Pancreatic Adenocarcinoma vs. Testicular Germ Cell Tumors	0.898	0.671	0.861	0.565	0.727	0.27	0.128764	0.502596
			Pancreatic Adenocarcinoma vs. Thymoma	0.902	0.938	0.68	0.445	0.93	0.235	0.373975	0.479508
			Pancreatic Adenocarcinoma vs. Thyroid Carcinoma	0.284	0.157	0.257	0.359	0.144	0.076	0.120767	0.604966
			Pancreatic Adenocarcinoma vs. Uterine Carcinosarcoma	0.782	0.935	0.634	0.455	0.959	0.22	0.374739	0.271399
			Pancreatic Adenocarcinoma vs. Uterine Corpus Endometrial Carcinoma	0.968	0.336	0.988	0.52	0.492	0.698	0.029819	0.136315
			Pancreatic Adenocarcinoma vs. Uveal Melanoma	0.202	0.137	0.296	0.403	0.207	0.642	0.355509	0.66736
			Pheochromocytoma and Paraganglioma vs. Prostate Adenocarcinoma	0.317	0.314	0.367	0.468	0.312	0.174	0.328588	0.661922
			Pheochromocytoma and Paraganglioma vs. Rectum Adenocarcinoma	0.569	0.564	0.772	0.758	0.904	0.63	1	0.568706
			Pheochromocytoma and Paraganglioma vs. Sarcoma	0.488	0.483	0.567	0.563	0.555	0.478	0.5762	0.979123
			Pheochromocytoma and Paraganglioma vs. Skin Cutaneous Melanoma	0.939	0.912	0.659	0.416	0.961	0.268	0.359596	0.376768
			Pheochromocytoma and Paraganglioma vs. Stomach Adenocarcinoma	0.15	0	0.148	0.163	0.003	0.031	0.0350554	0.662362
			Pheochromocytoma and Paraganglioma vs. Testicular Germ Cell Tumors	0.78	0.861	0.95	0.536	0.85	0.272	0.118063	0.400605
			Pheochromocytoma and Paraganglioma vs. Thymoma	0.971	0.786	0.759	0.454	0.883	0.226	0.401615	0.448032
			Pheochromocytoma and Paraganglioma vs. Thyroid Carcinoma	0.178	0.075	0.226	0.347	0.091	0.105	0.197133	0.698925
			Pheochromocytoma and Paraganglioma vs. Uterine Carcinosarcoma	0.882	0.951	0.707	0.488	0.906	0.257	0.447716	0.179695
			Pheochromocytoma and Paraganglioma vs. Uterine Corpus Endometrial Carcinoma	0.954	0.266	0.931	0.535	0.463	0.633	0.0187696	0.122002
			Pheochromocytoma and Paraganglioma vs. Uveal Melanoma	0.212	0.136	0.317	0.437	0.208	0.921	0.504065	0.695122
			Prostate Adenocarcinoma vs. Rectum Adenocarcinoma	0.728	0.751	0.168	0.083	0.233	0.09	0.112554	0.281385
			Prostate Adenocarcinoma vs. Sarcoma	0.637	0.646	0.483	0.447	0.482	0.232	0.354194	0.613848
			Prostate Adenocarcinoma vs. Skin Cutaneous Melanoma	0.55	0.518	0.442	0.388	0.435	0.108	0.163494	0.353863
			Prostate Adenocarcinoma vs. Stomach Adenocarcinoma	0.665	0	0.666	0.655	0.007	0.07	0.0665468	0.870504
			Prostate Adenocarcinoma vs. Testicular Germ Cell Tumors	0.538	0.281	0.507	0.483	0.32	0.173	0.183292	0.448878
			Prostate Adenocarcinoma vs. Thymoma	0.587	0.596	0.435	0.409	0.473	0.088	0.103867	0.296133
			Prostate Adenocarcinoma vs. Thyroid Carcinoma	0.824	0.493	0.759	0.836	0.48	0.356	0.554775	0.995787
			Prostate Adenocarcinoma vs. Uterine Carcinosarcoma	0.67	0.687	0.561	0.461	0.646	0.157	0.231604	0.294331
			Prostate Adenocarcinoma vs. Uterine Corpus Endometrial Carcinoma	0.46	0.287	0.19	0.77	0.971	0.168	0.124868	0.462434
			Prostate Adenocarcinoma vs. Uveal Melanoma	0.09	0.057	0.189	0.405	0.082	0.127	0.220838	0.88222
			Rectum Adenocarcinoma vs. Sarcoma	0.956	0.964	0.405	0.195	0.553	0.216	0.228891	0.570702
			Rectum Adenocarcinoma vs. Skin Cutaneous Melanoma	0.738	0.741	0.911	0.642	0.956	0.597	0.385554	0.781282
			Rectum Adenocarcinoma vs. Stomach Adenocarcinoma	0.411	0	0.128	0.061	0.005	0.039	0.0278261	0.370435
			Rectum Adenocarcinoma vs. Testicular Germ Cell Tumors	0.81	0.565	0.861	0.852	0.993	0.784	0.170256	0.836923
			Rectum Adenocarcinoma vs. Thymoma	0.73	0.795	0.988	0.721	0.86	0.627	0.555106	0.833165
			Rectum Adenocarcinoma vs. Thyroid Carcinoma	0.608	0.376	0.113	0.054	0.107	0.056	0.0631121	0.284004
			Rectum Adenocarcinoma vs. Uterine Carcinosarcoma	0.812	0.846	0.844	0.626	0.884	0.488	0.544513	0.587992
			Rectum Adenocarcinoma vs. Uterine Corpus Endometrial Carcinoma	0.942	0.475	0.735	0.157	0.375	0.431	0.0144928	0.0351967
			Rectum Adenocarcinoma vs. Uveal Melanoma	0.384	0.275	0.62	0.635	0.529	0.996	0.523469	0.440816
			Sarcoma vs. Skin Cutaneous Melanoma	0.654	0.674	0.514	0.402	0.66	0.274	0.313079	0.453141
			Sarcoma vs. Stomach Adenocarcinoma	0.379	0	0.298	0.253	0.003	0.052	0.048951	0.566434
			Sarcoma vs. Testicular Germ Cell Tumors	0.792	0.463	0.62	0.49	0.463	0.288	0.118974	0.473846
			Sarcoma vs. Thymoma	0.634	0.749	0.51	0.373	0.708	0.351	0.506186	0.538144
			Sarcoma vs. Thyroid Carcinoma	0.437	0.233	0.324	0.332	0.186	0.1	0.155637	0.553922
			Sarcoma vs. Uterine Carcinosarcoma	0.705	0.778	0.612	0.467	0.775	0.316	0.46557	0.321686
			Sarcoma vs. Uterine Corpus Endometrial Carcinoma	0.899	0.352	0.757	0.624	0.619	0.737	0.0281837	0.107516
			Sarcoma vs. Uveal Melanoma	0.116	0.063	0.259	0.465	0.144	0.727	0.59434	0.730608
			Skin Cutaneous Melanoma vs. Stomach Adenocarcinoma	0.194	0	0.121	0.102	0.003	0.042	0.0358974	0.437607
			Skin Cutaneous Melanoma vs. Testicular Germ Cell Tumors	0.732	0.783	0.629	0.509	0.881	0.494	0.778449	0.919436
			Skin Cutaneous Melanoma vs. Thymoma	0.903	0.84	0.836	0.65	0.868	0.698	0.524574	0.910732
			Skin Cutaneous Melanoma vs. Thyroid Carcinoma	0.361	0.19	0.29	0.291	0.196	0.101	0.152582	0.478873
			Skin Cutaneous Melanoma vs. Uterine Carcinosarcoma	0.791	0.993	0.766	0.51	0.831	0.447	0.605422	0.623494
			Skin Cutaneous Melanoma vs. Uterine Corpus Endometrial Carcinoma	0.978	0.503	0.801	0.348	0.501	0.468	0.0149573	0.0416667
			Skin Cutaneous Melanoma vs. Uveal Melanoma	0.178	0.122	0.451	0.64	0.283	0.105	0.720603	0.238191
			Stomach Adenocarcinoma vs. Testicular Germ Cell Tumors	0.287	0	0.146	0.118	0	0.045	0.0330435	0.42087
			Stomach Adenocarcinoma vs. Thymoma	0.218	0	0.112	0.097	0.004	0.048	0.0304487	0.463141
			Stomach Adenocarcinoma vs. Thyroid Carcinoma	0.789	0.001	0.785	0.755	0.013	0.098	0.062753	0.860324
			Stomach Adenocarcinoma vs. Uterine Carcinosarcoma	0.136	0	0.083	0.075	0.001	0.033	0.0389105	0.420233
			Stomach Adenocarcinoma vs. Uterine Corpus Endometrial Carcinoma	0.166	0.005	0.09	0.285	0.002	0.071	0.157076	0.66874
			Stomach Adenocarcinoma vs. Uveal Melanoma	0.03	0	0.062	0.09	0	0.038	0.0243478	0.86087
			Testicular Germ Cell Tumors vs. Thymoma	0.799	0.59	0.757	0.688	0.715	0.552	0.351406	0.98996
			Testicular Germ Cell Tumors vs. Thyroid Carcinoma	0.378	0.064	0.325	0.33	0.093	0.124	0.125307	0.493857
			Testicular Germ Cell Tumors vs. Uterine Carcinosarcoma	0.706	0.84	0.623	0.48	0.746	0.384	0.887992	0.561049
			Testicular Germ Cell Tumors vs. Uterine Corpus Endometrial Carcinoma	0.994	0.305	0.926	0.389	0.382	0.514	0.0117647	0.0245989
			Testicular Germ Cell Tumors vs. Uveal Melanoma	0.112	0.149	0.215	0.418	0.212	0.407	0.959799	0.259296
			Thymoma vs. Thyroid Carcinoma	0.375	0.243	0.269	0.284	0.184	0.093	0.137813	0.429385
			Thymoma vs. Uterine Carcinosarcoma	0.741	0.862	0.703	0.512	0.97	0.431	0.474849	0.538229
			Thymoma vs. Uterine Corpus Endometrial Carcinoma	0.986	0.529	0.854	0.398	0.522	0.418	0.0115546	0.0252101
			Thymoma vs. Uveal Melanoma	0.164	0.086	0.339	0.481	0.192	0.16	0.467337	0.260302
			Thyroid Carcinoma vs. Uterine Carcinosarcoma	0.44	0.317	0.432	0.388	0.375	0.118	0.211929	0.445431
			Thyroid Carcinoma vs. Uterine Corpus Endometrial Carcinoma	0.294	0.473	0.086	0.613	0.593	0.111	0.242981	0.481641
			Thyroid Carcinoma vs. Uveal Melanoma	0.024	0.004	0.128	0.306	0.021	0.135	0.264746	0.950617
			Uterine Carcinosarcoma vs. Uterine Corpus Endometrial Carcinoma	0.96	0.689	0.79	0.4	0.655	0.436	0.011879	0.0313175
			Uterine Carcinosarcoma vs. Uveal Melanoma	0.434	0.177	0.669	0.696	0.267	0.047	0.672081	0.15533
			Uterine Corpus Endometrial Carcinoma vs. Uveal Melanoma	0.69	0.109	0.509	0.364	0.158	0.619	0.0118026	0.371245
		(%) With significant differences		4.6% (23/496)	25.8% (128/496)	0.6% (3/496)	0.4% (2/496)	17.7% (88/496)	11.3% (56/496)	15.3% (76/496)	3.2% (16/496)
		q = 1	Adrenocortical Carcinoma vs. Bladder Urothelial Carcinoma	0.966	0.699	0.632	0.824	0.712	0.399	0.635135	0.653153
			Adrenocortical Carcinoma vs. Brain Lower Grade Glioma	0.138	0.642	0.37	0.685	0.81	0.883	0.0155367	0.228814
			Adrenocortical Carcinoma vs. Breast Invasive Carcinoma	0.516	0.932	0.8	0.828	0.811	0.72	0.725984	0.856693
			Adrenocortical Carcinoma vs. Cervical Squamous Cell Carcinoma and Endocervical Adenocarcinoma	0.562	0.01	0.631	0.81	0.085	0.493	0	0.59322
			Adrenocortical Carcinoma vs. Cholangiocarcinoma	0.904	0.963	0.74	0.523	0.855	0.127	0.297546	0.710123
			Adrenocortical Carcinoma vs. Colon Adenocarcinoma	0.882	0.661	0.982	0.883	0.754	0.59	0.959184	0.88383
			Adrenocortical Carcinoma vs. Esophageal Carcinoma	0.766	0.812	0.646	0.867	0.527	0.404	0.685315	0.534266
			Adrenocortical Carcinoma vs. Glioblastoma Multiforme	0.22	0.271	0.456	0.755	0.341	0.721	0	0.319602
			Adrenocortical Carcinoma vs. Head and Neck Squamous Cell Carcinoma	0.732	0.523	0.591	0.915	0.732	0.994	0.0499307	0.542302
			Adrenocortical Carcinoma vs. Kidney Chromophobe	0.586	0.568	0.683	0.956	0.677	0.075	0.104139	0.361816
			Adrenocortical Carcinoma vs. Kidney Renal Clear Cell Carcinoma	0.489	0.969	0.712	0.816	0.833	0.462	0.0573066	0.621777
			Adrenocortical Carcinoma vs. Kidney Renal Papillary Cell Carcinoma	0.303	0.862	0.636	0.828	0.997	0.676	0.0225464	0.404509
			Adrenocortical Carcinoma vs. Liver Hepatocellular Carcinoma	0.596	0.275	0.571	0.897	0.53	0.977	0.0036452	0.582017
			Adrenocortical Carcinoma vs. Lung Adenocarcinoma	0.533	0.306	0.815	0.817	0.546	0.949	0.0977778	0.76
			Adrenocortical Carcinoma vs. Lung Squamous Cell Carcinoma	0.693	0.988	0.463	0.681	0.571	0.445	0.36059	0.529491
			Adrenocortical Carcinoma vs. Lymphoid Neoplasm Diffuse Large B-cell Lymphoma	0.428	0.715	0.834	0.743	0.844	0.08	0.83068	0.115774
			Adrenocortical Carcinoma vs. Mesothelioma	0.575	0.802	0.918	0.807	0.668	0.186	0.0330189	0.641509
			Adrenocortical Carcinoma vs. Ovarian Serous Cystadenocarcinoma	0.098	0.015	0.268	0.661	0.04	0.534	0	0.122293
			Adrenocortical Carcinoma vs. Pancreatic Adenocarcinoma	0.814	0.815	0.79	0.833	0.828	0.771	0.905544	0.864476
			Adrenocortical Carcinoma vs. Pheochromocytoma and Paraganglioma	0.286	0.936	0.631	0.885	0.823	0.283	0.00699301	0.386014
			Adrenocortical Carcinoma vs. Prostate Adenocarcinoma	0.237	0.728	0.545	0.741	0.939	0.112	0.0104987	0.353018
			Adrenocortical Carcinoma vs. Rectum Adenocarcinoma	0.952	0.747	0.702	0.96	0.532	0.93	0.88697	0.821036
			Adrenocortical Carcinoma vs. Sarcoma	0.483	0.6	0.756	0.868	0.782	0.648	0.81768	0.578729
			Adrenocortical Carcinoma vs. Skin Cutaneous Melanoma	0.527	0.75	0.883	0.865	0.706	0.185	0.00853485	0.600284
			Adrenocortical Carcinoma vs. Stomach Adenocarcinoma	0.762	0.962	0.756	0.918	0.927	0.254	0.58209	0.70597
			Adrenocortical Carcinoma vs. Testicular Germ Cell Tumors	0.407	0.458	0.834	0.948	0.73	0.311	0.864234	0.548905
			Adrenocortical Carcinoma vs. Thymoma	0.723	0.446	0.945	0.885	0.719	0.407	0.282813	0.86875
			Adrenocortical Carcinoma vs. Thyroid Carcinoma	0.181	0.404	0.45	0.747	0.572	0.318	0.158602	0.282258
			Adrenocortical Carcinoma vs. Uterine Carcinosarcoma	0.777	0.486	0.791	0.499	0.759	0.147	0.556426	0.761755
			Adrenocortical Carcinoma vs. Uterine Corpus Endometrial Carcinoma	0.736	0.788	0.934	0.878	0.953	0.373	0.631024	0.998494
			Adrenocortical Carcinoma vs. Uveal Melanoma	0.627	0.304	0.815	0.941	0.38	0.115	0	0.548763
			Bladder Urothelial Carcinoma vs. Brain Lower Grade Glioma	0.781	0.439	0.383	0.357	0.59	0.383	0.447059	0.544118
			Bladder Urothelial Carcinoma vs. Breast Invasive Carcinoma	0.812	0.369	0.143	0.118	0.402	0.432	0.14794	0.230337
			Bladder Urothelial Carcinoma vs. Cervical Squamous Cell Carcinoma and Endocervical Adenocarcinoma	0.61	0.04	0.878	0.768	0.081	0.823	0	0.904192
			Bladder Urothelial Carcinoma vs. Cholangiocarcinoma	0.987	0.701	0.616	0.627	0.683	0.573	0.723684	0.668129
			Bladder Urothelial Carcinoma vs. Colon Adenocarcinoma	0.871	0.728	0.336	0.398	0.538	0.273	0.35479	0.353293
			Bladder Urothelial Carcinoma vs. Esophageal Carcinoma	0.672	0.486	0.838	0.955	0.939	0.306	0.651669	0.812772
			Bladder Urothelial Carcinoma vs. Glioblastoma Multiforme	0.674	0.586	0.294	0.35	0.305	0.724	0.769231	0.414443
			Bladder Urothelial Carcinoma vs. Head and Neck Squamous Cell Carcinoma	0.643	0.642	0.837	0.907	0.636	0.636	0.00286123	0.505007
			Bladder Urothelial Carcinoma vs. Kidney Chromophobe	0.898	0.765	0.683	0.855	0.615	0.47	0.890208	0.774481
			Bladder Urothelial Carcinoma vs. Kidney Renal Clear Cell Carcinoma	0.717	0.385	0.187	0.126	0.38	0.299	0.224223	0.248773
			Bladder Urothelial Carcinoma vs. Kidney Renal Papillary Cell Carcinoma	0.885	0.591	0.539	0.625	0.703	0.756	0.638427	0.69289
			Bladder Urothelial Carcinoma vs. Liver Hepatocellular Carcinoma	0.505	0.385	0.711	0.911	0.456	0.461	0	0.620438
			Bladder Urothelial Carcinoma vs. Lung Adenocarcinoma	0.932	0.445	0.36	0.372	0.723	0.379	0.206687	0.472644
			Bladder Urothelial Carcinoma vs. Lung Squamous Cell Carcinoma	0.821	0.587	0.689	0.63	0.875	0.95	0.69494	0.779762
			Bladder Urothelial Carcinoma vs. Lymphoid Neoplasm Diffuse Large B-cell Lymphoma	0.046	0.319	0.959	0.306	0.931	0.56	0.856522	0.0130435
			Bladder Urothelial Carcinoma vs. Mesothelioma	0.963	0.69	0.627	0.766	0.637	0.662	0.743284	0.708955
			Bladder Urothelial Carcinoma vs. Ovarian Serous Cystadenocarcinoma	0.243	0.056	0.053	0.014	0.89	0.579	0	0.110879
			Bladder Urothelial Carcinoma vs. Pancreatic Adenocarcinoma	0.998	0.656	0.584	0.777	0.755	0.284	0.539028	0.661267
			Bladder Urothelial Carcinoma vs. Pheochromocytoma and Paraganglioma	0.92	0.699	0.614	0.758	0.698	0.855	0.710602	0.775072
			Bladder Urothelial Carcinoma vs. Prostate Adenocarcinoma	0.846	0.515	0.432	0.408	0.649	0.104	0.476263	0.56049
			Bladder Urothelial Carcinoma vs. Rectum Adenocarcinoma	0.948	0.757	0.476	0.68	0.569	0.467	0.588489	0.611511
			Bladder Urothelial Carcinoma vs. Sarcoma	0.941	0.602	0.557	0.657	0.758	0.71	0.54878	0.696646
			Bladder Urothelial Carcinoma vs. Skin Cutaneous Melanoma	0.939	0.696	0.583	0.756	0.617	0.875	0.716763	0.719653
			Bladder Urothelial Carcinoma vs. Stomach Adenocarcinoma	0.795	0.649	0.445	0.236	0.739	0.263	0.511111	0.723077
			Bladder Urothelial Carcinoma vs. Testicular Germ Cell Tumors	0.952	0.64	0.63	0.786	0.771	0.962	0.58982	0.732036
			Bladder Urothelial Carcinoma vs. Thymoma	0.985	0.574	0.63	0.773	0.775	0.887	0.527536	0.697101
			Bladder Urothelial Carcinoma vs. Thyroid Carcinoma	0.818	0.416	0.396	0.366	0.665	0.18	0.374121	0.516174
			Bladder Urothelial Carcinoma vs. Uterine Carcinosarcoma	0.999	0.555	0.598	0.703	0.769	0.599	0.567055	0.670554
			Bladder Urothelial Carcinoma vs. Uterine Corpus Endometrial Carcinoma	0.926	0.451	0.278	0.257	0.59	0.169	0.198251	0.333819
			Bladder Urothelial Carcinoma vs. Uveal Melanoma	0.907	0.95	0.671	0.78	0.455	0.754	0.923977	0.799708
			Brain Lower Grade Glioma vs. Breast Invasive Carcinoma	0.432	0.745	0.502	0.93	0.601	0.689	0.0910683	0.43958
			Brain Lower Grade Glioma vs. Cervical Squamous Cell Carcinoma and Endocervical Adenocarcinoma	0.721	0.021	0.674	0.673	0.151	0.356	0	0.74594
			Brain Lower Grade Glioma vs. Cholangiocarcinoma	0.346	0.599	0.305	0.333	0.615	0.337	0.315436	0.440268
			Brain Lower Grade Glioma vs. Colon Adenocarcinoma	0.187	0.286	0.431	0.992	0.471	0.79	0.221172	0.257089
			Brain Lower Grade Glioma vs. Esophageal Carcinoma	0.773	0.839	0.566	0.606	0.553	0.89	0.980595	0.452781
			Brain Lower Grade Glioma vs. Glioblastoma Multiforme	0.895	0.062	0.878	0.967	0.201	0.591	0	0.848571
			Brain Lower Grade Glioma vs. Head and Neck Squamous Cell Carcinoma	0.665	0.414	0.436	0.514	0.684	0.813	0.0047619	0.436508
			Brain Lower Grade Glioma vs. Kidney Chromophobe	0.992	0.141	0.817	0.944	0.386	0.251	0.0230978	0.570652
			Brain Lower Grade Glioma vs. Kidney Renal Clear Cell Carcinoma	0.669	0.572	0.725	0.879	0.566	0.433	0.85034	0.647619
			Brain Lower Grade Glioma vs. Kidney Renal Papillary Cell Carcinoma	0.714	0.741	0.702	0.563	0.756	0.523	0.945362	0.808132
			Brain Lower Grade Glioma vs. Liver Hepatocellular Carcinoma	0.58	0.292	0.418	0.432	0.537	0.806	0	0.627426
			Brain Lower Grade Glioma vs. Lung Adenocarcinoma	0.364	0.336	0.377	0.634	0.619	0.988	0	0.370166
			Brain Lower Grade Glioma vs. Lung Squamous Cell Carcinoma	0.917	0.771	0.382	0.348	0.473	0.454	0.418782	0.560914
			Brain Lower Grade Glioma vs. Lymphoid Neoplasm Diffuse Large B-cell Lymphoma	0.001	0.155	0.266	0.069	0.498	0.142	0.863395	0.00132626
			Brain Lower Grade Glioma vs. Mesothelioma	0.441	0.374	0.425	0.406	0.428	0.375	0.408847	0.560322
			Brain Lower Grade Glioma vs. Ovarian Serous Cystadenocarcinoma	0.767	0.002	0.749	0.625	0.012	0.37	0	0.796822
			Brain Lower Grade Glioma vs. Pancreatic Adenocarcinoma	0.142	0.835	0.495	0.844	0.95	0.969	0.0044843	0.315396
			Brain Lower Grade Glioma vs. Pheochromocytoma and Paraganglioma	0.78	0.496	0.697	0.508	0.566	0.427	0.116622	0.865952
			Brain Lower Grade Glioma vs. Prostate Adenocarcinoma	0.825	0.899	0.813	0.866	0.863	0.168	0.693548	0.80273
			Brain Lower Grade Glioma vs. Rectum Adenocarcinoma	0.067	0.231	0.062	0.101	0.143	0.756	0.0130719	0.0993464
			Brain Lower Grade Glioma vs. Sarcoma	0.479	0.75	0.504	0.44	0.89	0.544	0	0.606021
			Brain Lower Grade Glioma vs. Skin Cutaneous Melanoma	0.528	0.308	0.465	0.368	0.368	0.436	0.0776316	0.688158
			Brain Lower Grade Glioma vs. Stomach Adenocarcinoma	0.993	0.9	0.83	0.803	0.976	0.387	0.69627	0.861456
			Brain Lower Grade Glioma vs. Testicular Germ Cell Tumors	0.428	0.715	0.428	0.33	0.907	0.488	0.00132979	0.506649
			Brain Lower Grade Glioma vs. Thymoma	0.233	0.593	0.243	0.332	0.831	0.55	0.00133156	0.272969
			Brain Lower Grade Glioma vs. Thyroid Carcinoma	0.971	0.548	0.995	0.979	0.671	0.429	0.018543	0.965563
			Brain Lower Grade Glioma vs. Uterine Carcinosarcoma	0.299	0.692	0.275	0.314	0.883	0.375	0	0.388451
			Brain Lower Grade Glioma vs. Uterine Corpus Endometrial Carcinoma	0.435	0.925	0.461	0.933	0.794	0.439	0.00313972	0.400314
			Brain Lower Grade Glioma vs. Uveal Melanoma	0.966	0.012	0.83	0.595	0.044	0.414	0	0.778667
			Breast Invasive Carcinoma vs. Cervical Squamous Cell Carcinoma and Endocervical Adenocarcinoma	0.761	0.088	0.691	0.747	0.248	0.271	0	0.796392
			Breast Invasive Carcinoma vs. Cholangiocarcinoma	0.692	0.911	0.648	0.574	0.953	0.487	0.731214	0.92052
			Breast Invasive Carcinoma vs. Colon Adenocarcinoma	0.264	0.358	0.657	0.96	0.679	0.881	0.411236	0.633708
			Breast Invasive Carcinoma vs. Esophageal Carcinoma	0.63	0.743	0.408	0.418	0.434	0.271	0.650073	0.267936
			Breast Invasive Carcinoma vs. Glioblastoma Multiforme	0.472	0.208	0.496	0.928	0.466	0.526	0	0.424437
			Breast Invasive Carcinoma vs. Head and Neck Squamous Cell Carcinoma	0.575	0.398	0.313	0.385	0.685	0.46	0	0.184859
			Breast Invasive Carcinoma vs. Kidney Chromophobe	0.636	0.411	0.63	0.959	0.815	0.458	0.0886263	0.324963
			Breast Invasive Carcinoma vs. Kidney Renal Clear Cell Carcinoma	0.637	0.85	0.671	0.947	0.997	0.964	0.0339806	0.677994
			Breast Invasive Carcinoma vs. Kidney Renal Papillary Cell Carcinoma	0.679	0.94	0.753	0.656	0.795	0.603	0.199248	0.586466
			Breast Invasive Carcinoma vs. Liver Hepatocellular Carcinoma	0.594	0.338	0.394	0.569	0.577	0.517	0.0063593	0.569157
			Breast Invasive Carcinoma vs. Lung Adenocarcinoma	0.993	0.313	0.932	0.552	0.448	0.678	0.00488599	0.939739
			Breast Invasive Carcinoma vs. Lung Squamous Cell Carcinoma	0.501	0.968	0.207	0.192	0.33	0.523	0.218391	0.243295
			Breast Invasive Carcinoma vs. Lymphoid Neoplasm Diffuse Large B-cell Lymphoma	0.001	0.102	0.104	0.049	0.298	0.396	0.464223	0.0034904
			Breast Invasive Carcinoma vs. Mesothelioma	0.938	0.757	0.86	0.63	0.89	0.514	0.294028	0.808576
			Breast Invasive Carcinoma vs. Ovarian Serous Cystadenocarcinoma	0.105	0.003	0.209	0.637	0.028	0.63	0	0.107639
			Breast Invasive Carcinoma vs. Pancreatic Adenocarcinoma	0.659	0.901	0.996	0.899	0.668	0.764	0.592784	0.987973
			Breast Invasive Carcinoma vs. Pheochromocytoma and Paraganglioma	0.726	0.884	0.823	0.685	0.96	0.535	0.156863	0.609626
			Breast Invasive Carcinoma vs. Prostate Adenocarcinoma	0.554	0.811	0.615	0.804	0.715	0.81	0.137218	0.573308
			Breast Invasive Carcinoma vs. Rectum Adenocarcinoma	0.396	0.54	0.3	0.193	0.463	0.629	0.853357	0.607774
			Breast Invasive Carcinoma vs. Sarcoma	0.908	0.617	0.947	0.568	0.595	0.602	0.725953	0.727768
			Breast Invasive Carcinoma vs. Skin Cutaneous Melanoma	0.935	0.682	0.923	0.553	0.828	0.54	0.139063	0.698438
			Breast Invasive Carcinoma vs. Stomach Adenocarcinoma	0.862	0.93	0.714	0.746	0.869	0.995	0.466887	0.713576
			Breast Invasive Carcinoma vs. Testicular Germ Cell Tumors	0.992	0.647	0.919	0.585	0.642	0.564	0.765957	0.792144
			Breast Invasive Carcinoma vs. Thymoma	0.753	0.582	0.692	0.545	0.601	0.558	0.200313	0.959311
			Breast Invasive Carcinoma vs. Thyroid Carcinoma	0.472	0.484	0.512	0.957	0.434	0.861	0.584348	0.45913
			Breast Invasive Carcinoma vs. Uterine Carcinosarcoma	0.756	0.654	0.663	0.545	0.631	0.472	0.509601	0.937962
			Breast Invasive Carcinoma vs. Uterine Corpus Endometrial Carcinoma	0.84	0.735	0.796	0.782	0.874	0.926	0.102787	0.836237
			Breast Invasive Carcinoma vs. Uveal Melanoma	0.699	0.119	0.859	0.746	0.216	0.501	0.0149254	0.392537
			Cervical Squamous Cell Carcinoma and Endocervical Adenocarcinoma vs. Cholangiocarcinoma	0.645	0.03	0.648	0.731	0.123	0.472	0	0.660996
			Cervical Squamous Cell Carcinoma and Endocervical Adenocarcinoma vs. Colon Adenocarcinoma	0.553	0.062	0.624	0.702	0.224	0.232	0	0.693413
			Cervical Squamous Cell Carcinoma and Endocervical Adenocarcinoma vs. Esophageal Carcinoma	0.989	0.021	0.979	0.924	0.113	0.293	0	0.993481
			Cervical Squamous Cell Carcinoma and Endocervical Adenocarcinoma vs. Glioblastoma Multiforme	0.764	0.027	0.698	0.663	0.159	0.79	0	0.752427
			Cervical Squamous Cell Carcinoma and Endocervical Adenocarcinoma vs. Head and Neck Squamous Cell Carcinoma	0.704	0.15	0.618	0.859	0.266	0.545	0	0.260819
			Cervical Squamous Cell Carcinoma and Endocervical Adenocarcinoma vs. Kidney Chromophobe	0.74	0.027	0.757	0.896	0.126	0.308	0	0.710214
			Cervical Squamous Cell Carcinoma and Endocervical Adenocarcinoma vs. Kidney Renal Clear Cell Carcinoma	0.758	0.078	0.721	0.747	0.231	0.222	0	0.819444
			Cervical Squamous Cell Carcinoma and Endocervical Adenocarcinoma vs. Kidney Renal Papillary Cell Carcinoma	0.673	0.004	0.654	0.664	0.109	0.831	0	0.696489
			Cervical Squamous Cell Carcinoma and Endocervical Adenocarcinoma vs. Liver Hepatocellular Carcinoma	0.332	0.313	0.374	0.542	0.331	0.409	0.918546	0.0426065
			Cervical Squamous Cell Carcinoma and Endocervical Adenocarcinoma vs. Lung Adenocarcinoma	0.667	0.028	0.613	0.668	0.152	0.32	0	0.743888
			Cervical Squamous Cell Carcinoma and Endocervical Adenocarcinoma vs. Lung Squamous Cell Carcinoma	0.767	0.018	0.856	0.84	0.12	0.927	0	0.824419
			Cervical Squamous Cell Carcinoma and Endocervical Adenocarcinoma vs. Lymphoid Neoplasm Diffuse Large B-cell Lymphoma	0.025	0.002	0.867	0.321	0.087	0.331	0	0.0188917
			Cervical Squamous Cell Carcinoma and Endocervical Adenocarcinoma vs. Mesothelioma	0.636	0.01	0.648	0.799	0.103	0.519	0	0.63466
			Cervical Squamous Cell Carcinoma and Endocervical Adenocarcinoma vs. Ovarian Serous Cystadenocarcinoma	0.841	0.036	0.712	0.718	0.135	0.417	0	0.807194
			Cervical Squamous Cell Carcinoma and Endocervical Adenocarcinoma vs. Pancreatic Adenocarcinoma	0.55	0.002	0.63	0.753	0.093	0.183	0	0.640967
			Cervical Squamous Cell Carcinoma and Endocervical Adenocarcinoma vs. Pheochromocytoma and Paraganglioma	0.66	0.005	0.65	0.724	0.093	0.604	0	0.688636
			Cervical Squamous Cell Carcinoma and Endocervical Adenocarcinoma vs. Prostate Adenocarcinoma	0.696	0.023	0.684	0.707	0.154	0.063	0	0.753706
			Cervical Squamous Cell Carcinoma and Endocervical Adenocarcinoma vs. Rectum Adenocarcinoma	0.461	0.003	0.478	0.526	0.131	0.357	0	0.602549
			Cervical Squamous Cell Carcinoma and Endocervical Adenocarcinoma vs. Sarcoma	0.639	0.01	0.621	0.649	0.11	0.708	0	0.697622
			Cervical Squamous Cell Carcinoma and Endocervical Adenocarcinoma vs. Skin Cutaneous Melanoma	0.641	0.01	0.638	0.759	0.111	0.82	0	0.648999
			Cervical Squamous Cell Carcinoma and Endocervical Adenocarcinoma vs. Stomach Adenocarcinoma	0.78	0.029	0.771	0.754	0.125	0.251	0	0.721098
			Cervical Squamous Cell Carcinoma and Endocervical Adenocarcinoma vs. Testicular Germ Cell Tumors	0.607	0.004	0.623	0.755	0.083	0.873	0	0.633136
			Cervical Squamous Cell Carcinoma and Endocervical Adenocarcinoma vs. Thymoma	0.564	0.003	0.624	0.745	0.076	0.976	0	0.614841
			Cervical Squamous Cell Carcinoma and Endocervical Adenocarcinoma vs. Thyroid Carcinoma	0.776	0.023	0.707	0.703	0.141	0.137	0	0.810405
			Cervical Squamous Cell Carcinoma and Endocervical Adenocarcinoma vs. Uterine Carcinosarcoma	0.62	0.02	0.623	0.713	0.096	0.54	0	0.632282
			Cervical Squamous Cell Carcinoma and Endocervical Adenocarcinoma vs. Uterine Corpus Endometrial Carcinoma	0.7	0.056	0.655	0.745	0.223	0.138	0	0.75858
			Cervical Squamous Cell Carcinoma and Endocervical Adenocarcinoma vs. Uveal Melanoma	0.713	0.021	0.681	0.774	0.129	0.708	0	0.676683
			Cholangiocarcinoma vs. Colon Adenocarcinoma	0.876	0.693	0.896	0.696	0.81	0.274	0.596875	0.709375
			Cholangiocarcinoma vs. Esophageal Carcinoma	0.812	0.803	0.569	0.623	0.511	0.076	0.889053	0.516272
			Cholangiocarcinoma vs. Glioblastoma Multiforme	0.386	0.297	0.386	0.426	0.441	0.424	0	0.47067
			Cholangiocarcinoma vs. Head and Neck Squamous Cell Carcinoma	0.823	0.58	0.694	0.92	0.734	0.434	0.221113	0.476462
			Cholangiocarcinoma vs. Kidney Chromophobe	0.708	0.616	0.619	0.719	0.8	0.5	0.279412	0.506684
			Cholangiocarcinoma vs. Kidney Renal Clear Cell Carcinoma	0.625	0.996	0.568	0.497	0.969	0.258	0.610873	0.825465
			Cholangiocarcinoma vs. Kidney Renal Papillary Cell Carcinoma	0.535	0.838	0.469	0.411	0.852	0.446	0.429894	0.636243
			Cholangiocarcinoma vs. Liver Hepatocellular Carcinoma	0.721	0.334	0.667	0.875	0.552	0.143	0.0375162	0.575679
			Cholangiocarcinoma vs. Lung Adenocarcinoma	0.741	0.332	0.634	0.478	0.439	0.458	0.064257	0.963855
			Cholangiocarcinoma vs. Lung Squamous Cell Carcinoma	0.765	0.98	0.431	0.457	0.487	0.541	0.454054	0.574324
			Cholangiocarcinoma vs. Lymphoid Neoplasm Diffuse Large B-cell Lymphoma	0.574	0.709	0.844	0.861	0.793	0.934	0.94302	0.143875
			Cholangiocarcinoma vs. Mesothelioma	0.676	0.825	0.643	0.489	0.807	0.64	0.14653	0.841902
			Cholangiocarcinoma vs. Ovarian Serous Cystadenocarcinoma	0.228	0.027	0.207	0.24	0.043	0.236	0.00132802	0.314741
			Cholangiocarcinoma vs. Pancreatic Adenocarcinoma	0.93	0.796	0.689	0.561	0.683	0.234	0.406475	0.908273
			Cholangiocarcinoma vs. Pheochromocytoma and Paraganglioma	0.487	0.991	0.489	0.413	0.985	0.567	0.0876289	0.627577
			Cholangiocarcinoma vs. Prostate Adenocarcinoma	0.507	0.749	0.471	0.394	0.804	0.068	0.49806	0.633894
			Cholangiocarcinoma vs. Rectum Adenocarcinoma	0.926	0.802	0.934	0.742	0.647	0.272	0.693997	0.701318
			Cholangiocarcinoma vs. Sarcoma	0.685	0.595	0.599	0.527	0.655	0.357	0.378553	0.828165
			Cholangiocarcinoma vs. Skin Cutaneous Melanoma	0.704	0.832	0.678	0.53	0.83	0.316	0.121011	0.789894
			Cholangiocarcinoma vs. Stomach Adenocarcinoma	0.842	0.968	0.724	0.812	0.882	0.158	0.79173	0.779479
			Cholangiocarcinoma vs. Testicular Germ Cell Tumors	0.582	0.436	0.551	0.399	0.554	0.337	0.146985	0.821608
			Cholangiocarcinoma vs. Thymoma	0.857	0.433	0.747	0.497	0.589	0.282	0.0466667	0.869333
			Cholangiocarcinoma vs. Thyroid Carcinoma	0.409	0.426	0.353	0.364	0.467	0.127	0.714849	0.516426
			Cholangiocarcinoma vs. Uterine Carcinosarcoma	0.905	0.426	0.877	0.666	0.567	0.701	0.042394	0.956359
			Cholangiocarcinoma vs. Uterine Corpus Endometrial Carcinoma	0.852	0.759	0.811	0.698	0.951	0.234	0.327407	0.805926
			Cholangiocarcinoma vs. Uveal Melanoma	0.692	0.329	0.718	0.716	0.434	0.343	0.00282087	0.627645
			Colon Adenocarcinoma vs. Esophageal Carcinoma	0.573	0.616	0.491	0.624	0.456	0.397	0.63939	0.295423
			Colon Adenocarcinoma vs. Glioblastoma Multiforme	0.177	0.949	0.451	0.991	0.842	0.545	0.00497512	0.300166
			Colon Adenocarcinoma vs. Head and Neck Squamous Cell Carcinoma	0.546	0.52	0.362	0.469	0.771	0.534	0.0015361	0.387097
			Colon Adenocarcinoma vs. Kidney Chromophobe	0.553	0.946	0.728	0.983	0.909	0.297	0.115	0.356667
			Colon Adenocarcinoma vs. Kidney Renal Clear Cell Carcinoma	0.169	0.381	0.456	0.929	0.666	0.774	0.0560748	0.409346
			Colon Adenocarcinoma vs. Kidney Renal Papillary Cell Carcinoma	0.367	0.488	0.694	0.86	0.681	0.554	0.338789	0.425532
			Colon Adenocarcinoma vs. Liver Hepatocellular Carcinoma	0.464	0.349	0.381	0.493	0.611	0.495	0	0.616711
			Colon Adenocarcinoma vs. Lung Adenocarcinoma	0.346	0.204	0.772	0.796	0.367	0.754	0.24	0.5392
			Colon Adenocarcinoma vs. Lung Squamous Cell Carcinoma	0.433	0.606	0.41	0.566	0.47	0.381	0.393539	0.318649
			Colon Adenocarcinoma vs. Lymphoid Neoplasm Diffuse Large B-cell Lymphoma	0.015	0.174	0.381	0.132	0.566	0.136	0.602759	0.00275862
			Colon Adenocarcinoma vs. Mesothelioma	0.711	0.737	0.953	0.797	0.858	0.33	0.329173	0.636505
			Colon Adenocarcinoma vs. Ovarian Serous Cystadenocarcinoma	0.031	0.014	0.124	0.677	0.04	0.84	0	0.0677749
			Colon Adenocarcinoma vs. Pancreatic Adenocarcinoma	0.748	0.566	0.856	0.953	0.638	0.677	0.9701	0.76412
			Colon Adenocarcinoma vs. Pheochromocytoma and Paraganglioma	0.522	0.649	0.783	0.848	0.803	0.386	0.317684	0.517997
			Colon Adenocarcinoma vs. Prostate Adenocarcinoma	0.225	0.341	0.534	0.948	0.515	0.403	0.29331	0.332762
			Colon Adenocarcinoma vs. Rectum Adenocarcinoma	0.883	0.841	0.708	0.557	0.847	0.533	0.821596	0.989045
			Colon Adenocarcinoma vs. Sarcoma	0.481	0.394	0.807	0.831	0.558	0.511	0.882629	0.56025
			Colon Adenocarcinoma vs. Skin Cutaneous Melanoma	0.616	0.722	0.892	0.735	0.896	0.368	0.224194	0.55
			Colon Adenocarcinoma vs. Stomach Adenocarcinoma	0.632	0.852	0.632	0.761	0.774	0.587	0.352041	0.617347
			Colon Adenocarcinoma vs. Testicular Germ Cell Tumors	0.638	0.495	0.915	0.768	0.668	0.397	0.909238	0.666126
			Colon Adenocarcinoma vs. Thymoma	0.758	0.458	0.997	0.76	0.614	0.428	0.661367	0.785374
			Colon Adenocarcinoma vs. Thyroid Carcinoma	0.181	0.224	0.454	0.995	0.367	0.926	0.420956	0.244485
			Colon Adenocarcinoma vs. Uterine Carcinosarcoma	0.804	0.494	0.933	0.727	0.646	0.304	0.847692	0.747692
			Colon Adenocarcinoma vs. Uterine Corpus Endometrial Carcinoma	0.425	0.372	0.854	0.942	0.685	0.687	0.603846	0.796154
			Colon Adenocarcinoma vs. Uveal Melanoma	0.569	0.64	0.837	0.852	0.646	0.322	0.0976378	0.451969
			Esophageal Carcinoma vs. Glioblastoma Multiforme	0.749	0.478	0.561	0.674	0.32	0.329	0.460905	0.373114
			Esophageal Carcinoma vs. Head and Neck Squamous Cell Carcinoma	0.864	0.379	0.737	0.995	0.536	0.881	0.0442338	0.404423
			Esophageal Carcinoma vs. Kidney Chromophobe	0.894	0.65	0.759	0.899	0.46	0.082	0.614184	0.642553
			Esophageal Carcinoma vs. Kidney Renal Clear Cell Carcinoma	0.751	0.745	0.501	0.474	0.489	0.187	0.949333	0.373333
			Esophageal Carcinoma vs. Kidney Renal Papillary Cell Carcinoma	0.84	0.832	0.63	0.797	0.543	0.301	0.97422	0.573948
			Esophageal Carcinoma vs. Liver Hepatocellular Carcinoma	0.773	0.257	0.684	0.914	0.443	0.805	0.00280505	0.640954
			Esophageal Carcinoma vs. Lung Adenocarcinoma	0.731	0.947	0.527	0.597	0.623	0.883	0.478495	0.431452
			Esophageal Carcinoma vs. Lung Squamous Cell Carcinoma	0.791	0.785	0.852	0.81	0.794	0.321	0.77038	0.634511
			Esophageal Carcinoma vs. Lymphoid Neoplasm Diffuse Large B-cell Lymphoma	0.029	0.453	0.854	0.277	0.814	0.071	0.963127	0.00294985
			Esophageal Carcinoma vs. Mesothelioma	0.804	0.771	0.659	0.832	0.494	0.123	0.897902	0.58042
			Esophageal Carcinoma vs. Ovarian Serous Cystadenocarcinoma	0.225	0.361	0.141	0.187	0.778	0.399	0.0769231	0.0607287
			Esophageal Carcinoma vs. Pancreatic Adenocarcinoma	0.789	0.856	0.701	0.908	0.639	0.924	0.692525	0.550071
			Esophageal Carcinoma vs. Pheochromocytoma and Paraganglioma	0.86	0.816	0.7	0.88	0.551	0.158	0.873219	0.615385
			Esophageal Carcinoma vs. Prostate Adenocarcinoma	0.822	0.848	0.581	0.59	0.537	0.073	0.978523	0.520805
			Esophageal Carcinoma vs. Rectum Adenocarcinoma	0.747	0.756	0.527	0.78	0.425	0.482	0.736413	0.466033
			Esophageal Carcinoma vs. Sarcoma	0.835	0.894	0.648	0.815	0.62	0.327	0.715232	0.590728
			Esophageal Carcinoma vs. Skin Cutaneous Melanoma	0.841	0.744	0.666	0.82	0.47	0.155	0.810694	0.547688
			Esophageal Carcinoma vs. Stomach Adenocarcinoma	0.705	0.717	0.651	0.682	0.626	0.329	0.698997	0.508361
			Esophageal Carcinoma vs. Testicular Germ Cell Tumors	0.834	0.899	0.671	0.862	0.618	0.145	0.730556	0.575
			Esophageal Carcinoma vs. Thymoma	0.813	0.912	0.658	0.849	0.63	0.186	0.632312	0.583565
			Esophageal Carcinoma vs. Thyroid Carcinoma	0.781	0.892	0.597	0.63	0.613	0.226	0.781206	0.483871
			Esophageal Carcinoma vs. Uterine Carcinosarcoma	0.795	0.903	0.595	0.739	0.583	0.07	0.678832	0.535766
			Esophageal Carcinoma vs. Uterine Corpus Endometrial Carcinoma	0.671	0.814	0.505	0.523	0.563	0.155	0.543978	0.322057
			Esophageal Carcinoma vs. Uveal Melanoma	0.874	0.518	0.734	0.857	0.316	0.137	0.525788	0.624642
			Glioblastoma Multiforme vs. Head and Neck Squamous Cell Carcinoma	0.654	0.479	0.397	0.669	0.768	0.786	0.00826446	0.26281
			Glioblastoma Multiforme vs. Kidney Chromophobe	0.935	0.806	0.888	0.938	0.643	0.375	0.327778	0.740278
			Glioblastoma Multiforme vs. Kidney Renal Clear Cell Carcinoma	0.627	0.221	0.673	0.929	0.418	0.308	0.001287	0.544402
			Glioblastoma Multiforme vs. Kidney Renal Papillary Cell Carcinoma	0.722	0.169	0.744	0.751	0.321	0.913	0.00138313	0.781466
			Glioblastoma Multiforme vs. Liver Hepatocellular Carcinoma	0.596	0.31	0.414	0.541	0.589	0.649	0	0.575589
			Glioblastoma Multiforme vs. Lung Adenocarcinoma	0.501	0.057	0.524	0.845	0.193	0.586	0	0.452381
			Glioblastoma Multiforme vs. Lung Squamous Cell Carcinoma	0.961	0.35	0.4	0.404	0.151	0.848	0.229282	0.566298
			Glioblastoma Multiforme vs. Lymphoid Neoplasm Diffuse Large B-cell Lymphoma	0	0.063	0.155	0.085	0.154	0.299	0.130081	0
			Glioblastoma Multiforme vs. Mesothelioma	0.513	0.336	0.472	0.5	0.547	0.505	0	0.543448
			Glioblastoma Multiforme vs. Ovarian Serous Cystadenocarcinoma	0.957	0	0.95	0.753	0.004	0.241	0	0.969084
			Glioblastoma Multiforme vs. Pancreatic Adenocarcinoma	0.254	0.158	0.576	0.913	0.231	0.457	0	0.418938
			Glioblastoma Multiforme vs. Pheochromocytoma and Paraganglioma	0.739	0.22	0.705	0.639	0.429	0.639	0	0.762973
			Glioblastoma Multiforme vs. Prostate Adenocarcinoma	0.794	0.098	0.758	0.971	0.242	0.126	0	0.739687
			Glioblastoma Multiforme vs. Rectum Adenocarcinoma	0.118	0.588	0.092	0.15	0.884	0.747	0	0.177658
			Glioblastoma Multiforme vs. Sarcoma	0.554	0.084	0.571	0.598	0.242	0.981	0	0.597163
			Glioblastoma Multiforme vs. Skin Cutaneous Melanoma	0.567	0.388	0.524	0.447	0.59	0.647	0	0.626156
			Glioblastoma Multiforme vs. Stomach Adenocarcinoma	0.987	0.84	0.877	0.886	0.738	0.241	0.735294	0.900327
			Glioblastoma Multiforme vs. Testicular Germ Cell Tumors	0.506	0.055	0.47	0.454	0.194	0.716	0	0.544681
			Glioblastoma Multiforme vs. Thymoma	0.323	0.057	0.345	0.435	0.193	0.846	0	0.358491
			Glioblastoma Multiforme vs. Thyroid Carcinoma	0.9	0.039	0.904	0.966	0.152	0.291	0	0.84701
			Glioblastoma Multiforme vs. Uterine Carcinosarcoma	0.407	0.083	0.375	0.363	0.226	0.483	0	0.500695
			Glioblastoma Multiforme vs. Uterine Corpus Endometrial Carcinoma	0.502	0.23	0.523	0.99	0.533	0.271	0	0.439239
			Glioblastoma Multiforme vs. Uveal Melanoma	0.898	0.308	0.782	0.615	0.406	0.565	0.020436	0.904632
			Head and Neck Squamous Cell Carcinoma vs. Kidney Chromophobe	0.819	0.584	0.682	0.966	0.776	0.403	0.141227	0.510699
			Head and Neck Squamous Cell Carcinoma vs. Kidney Renal Clear Cell Carcinoma	0.595	0.385	0.354	0.413	0.639	0.411	0	0.220183
			Head and Neck Squamous Cell Carcinoma vs. Kidney Renal Papillary Cell Carcinoma	0.703	0.484	0.469	0.717	0.752	0.747	0.00437318	0.517493
			Head and Neck Squamous Cell Carcinoma vs. Liver Hepatocellular Carcinoma	0.823	0.623	0.886	0.802	0.77	0.955	0.0894207	0.981108
			Head and Neck Squamous Cell Carcinoma vs. Lung Adenocarcinoma	0.638	0.401	0.416	0.5	0.661	0.81	0	0.440252
			Head and Neck Squamous Cell Carcinoma vs. Lung Squamous Cell Carcinoma	0.71	0.471	0.566	0.691	0.624	0.696	0.00592593	0.481481
			Head and Neck Squamous Cell Carcinoma vs. Lymphoid Neoplasm Diffuse Large B-cell Lymphoma	0.237	0.327	0.941	0.594	0.627	0.386	0.203081	0.0784314
			Head and Neck Squamous Cell Carcinoma vs. Mesothelioma	0.755	0.556	0.595	0.915	0.75	0.519	0.0733057	0.568465
			Head and Neck Squamous Cell Carcinoma vs. Ovarian Serous Cystadenocarcinoma	0.419	0.076	0.181	0.183	0.287	0.502	0.00367647	0.00183824
			Head and Neck Squamous Cell Carcinoma vs. Pancreatic Adenocarcinoma	0.716	0.511	0.524	0.844	0.723	0.87	0.00988701	0.603107
			Head and Neck Squamous Cell Carcinoma vs. Pheochromocytoma and Paraganglioma	0.76	0.511	0.554	0.814	0.768	0.584	0.0191781	0.558904
			Head and Neck Squamous Cell Carcinoma vs. Prostate Adenocarcinoma	0.695	0.465	0.451	0.515	0.72	0.193	0.00470219	0.504702
			Head and Neck Squamous Cell Carcinoma vs. Rectum Adenocarcinoma	0.651	0.531	0.426	0.695	0.832	0.939	0.00562588	0.568214
			Head and Neck Squamous Cell Carcinoma vs. Sarcoma	0.728	0.479	0.497	0.731	0.716	0.776	0.0027972	0.573427
			Head and Neck Squamous Cell Carcinoma vs. Skin Cutaneous Melanoma	0.76	0.534	0.545	0.892	0.736	0.651	0.0510949	0.513869
			Head and Neck Squamous Cell Carcinoma vs. Stomach Adenocarcinoma	0.415	0.169	0.253	0.235	0.487	0.369	0.00496689	0.00165563
			Head and Neck Squamous Cell Carcinoma vs. Testicular Germ Cell Tumors	0.749	0.485	0.572	0.883	0.722	0.652	0.0311231	0.58728
			Head and Neck Squamous Cell Carcinoma vs. Thymoma	0.727	0.491	0.525	0.86	0.709	0.745	0.0190616	0.539589
			Head and Neck Squamous Cell Carcinoma vs. Thyroid Carcinoma	0.678	0.433	0.467	0.501	0.697	0.441	0.00154799	0.450464
			Head and Neck Squamous Cell Carcinoma vs. Uterine Carcinosarcoma	0.786	0.532	0.647	0.924	0.707	0.493	0.0818308	0.565881
			Head and Neck Squamous Cell Carcinoma vs. Uterine Corpus Endometrial Carcinoma	0.623	0.444	0.364	0.464	0.705	0.343	0.0015873	0.409524
			Head and Neck Squamous Cell Carcinoma vs. Uveal Melanoma	0.822	0.651	0.668	0.916	0.875	0.553	0.116438	0.550685
			Kidney Chromophobe vs. Kidney Renal Clear Cell Carcinoma	0.876	0.492	0.781	0.959	0.815	0.258	0.0411348	0.48227
			Kidney Chromophobe vs. Kidney Renal Papillary Cell Carcinoma	0.885	0.379	0.776	0.995	0.626	0.285	0.0570652	0.629076
			Kidney Chromophobe vs. Liver Hepatocellular Carcinoma	0.707	0.318	0.656	0.923	0.598	0.135	0.00876095	0.603254
			Kidney Chromophobe vs. Lung Adenocarcinoma	0.734	0.134	0.566	0.98	0.334	0.348	0.00764526	0.331804
			Kidney Chromophobe vs. Lung Squamous Cell Carcinoma	0.968	0.662	0.666	0.852	0.441	0.463	0.513514	0.863514
			Kidney Chromophobe vs. Lymphoid Neoplasm Diffuse Large B-cell Lymphoma	0.124	0.438	0.812	0.67	0.662	0.623	0.738764	0.0379213
			Kidney Chromophobe vs. Mesothelioma	0.76	0.624	0.683	0.888	0.893	0.292	0.333761	0.498074
			Kidney Chromophobe vs. Ovarian Serous Cystadenocarcinoma	0.887	0.006	0.87	0.899	0.028	0.233	0	0.607096
			Kidney Chromophobe vs. Pancreatic Adenocarcinoma	0.621	0.481	0.74	0.996	0.596	0.107	0.0614934	0.4041
			Kidney Chromophobe vs. Pheochromocytoma and Paraganglioma	0.926	0.549	0.805	0.969	0.78	0.274	0.285146	0.672414
			Kidney Chromophobe vs. Prostate Adenocarcinoma	0.932	0.229	0.78	0.967	0.522	0.072	0.0333778	0.540721
			Kidney Chromophobe vs. Rectum Adenocarcinoma	0.578	0.864	0.505	0.908	0.742	0.155	0.093185	0.328234
			Kidney Chromophobe vs. Sarcoma	0.76	0.27	0.676	0.982	0.495	0.262	0.0241935	0.482527
			Kidney Chromophobe vs. Skin Cutaneous Melanoma	0.772	0.668	0.653	0.85	0.958	0.174	0.276762	0.506527
			Kidney Chromophobe vs. Stomach Adenocarcinoma	0.997	0.879	0.945	0.972	0.832	0.151	0.896825	0.953968
			Kidney Chromophobe vs. Testicular Germ Cell Tumors	0.822	0.351	0.682	0.921	0.52	0.187	0.106849	0.541096
			Kidney Chromophobe vs. Thymoma	0.713	0.325	0.636	0.908	0.522	0.133	0.0255376	0.403226
			Kidney Chromophobe vs. Thyroid Carcinoma	0.981	0.111	0.811	0.954	0.29	0.134	0.00670241	0.568365
			Kidney Chromophobe vs. Uterine Carcinosarcoma	0.68	0.371	0.586	0.777	0.562	0.39	0.0649007	0.474172
			Kidney Chromophobe vs. Uterine Corpus Endometrial Carcinoma	0.719	0.452	0.68	0.98	0.817	0.215	0.0552147	0.368098
			Kidney Chromophobe vs. Uveal Melanoma	0.984	0.534	0.876	0.925	0.496	0.243	0.347949	0.905233
			Kidney Renal Clear Cell Carcinoma vs. Kidney Renal Papillary Cell Carcinoma	0.925	0.782	0.999	0.686	0.766	0.331	0.921127	0.814085
			Kidney Renal Clear Cell Carcinoma vs. Liver Hepatocellular Carcinoma	0.606	0.346	0.393	0.526	0.54	0.396	0.0104322	0.597615
			Kidney Renal Clear Cell Carcinoma vs. Lung Adenocarcinoma	0.66	0.202	0.636	0.545	0.376	0.407	0	0.708333
			Kidney Renal Clear Cell Carcinoma vs. Lung Squamous Cell Carcinoma	0.638	0.936	0.209	0.215	0.269	0.323	0.340393	0.261725
			Kidney Renal Clear Cell Carcinoma vs. Lymphoid Neoplasm Diffuse Large B-cell Lymphoma	0	0.059	0.108	0.03	0.347	0.252	0.914654	0
			Kidney Renal Clear Cell Carcinoma vs. Mesothelioma	0.787	0.869	0.731	0.587	0.89	0.286	0.734923	0.927069
			Kidney Renal Clear Cell Carcinoma vs. Ovarian Serous Cystadenocarcinoma	0.318	0	0.464	0.689	0.005	0.379	0	0.347495
			Kidney Renal Clear Cell Carcinoma vs. Pancreatic Adenocarcinoma	0.473	0.798	0.793	0.884	0.638	0.47	0.0101156	0.705202
			Kidney Renal Clear Cell Carcinoma vs. Pheochromocytoma and Paraganglioma	0.953	0.992	0.971	0.657	0.969	0.284	0.441761	0.84375
			Kidney Renal Clear Cell Carcinoma vs. Prostate Adenocarcinoma	0.814	0.666	0.898	0.807	0.712	0.676	0.661247	0.810298
			Kidney Renal Clear Cell Carcinoma vs. Rectum Adenocarcinoma	0.221	0.636	0.163	0.204	0.425	0.366	0.0306407	0.316156
			Kidney Renal Clear Cell Carcinoma vs. Sarcoma	0.818	0.511	0.814	0.576	0.604	0.285	0.0245796	0.996119
			Kidney Renal Clear Cell Carcinoma vs. Skin Cutaneous Melanoma	0.85	0.792	0.783	0.555	0.846	0.276	0.370158	0.956958
			Kidney Renal Clear Cell Carcinoma vs. Stomach Adenocarcinoma	0.933	0.97	0.763	0.767	0.887	0.926	0.658249	0.759259
			Kidney Renal Clear Cell Carcinoma vs. Testicular Germ Cell Tumors	0.809	0.555	0.725	0.548	0.61	0.26	0.0514905	0.924119
			Kidney Renal Clear Cell Carcinoma vs. Thymoma	0.601	0.456	0.589	0.529	0.593	0.33	0.00283688	0.675177
			Kidney Renal Clear Cell Carcinoma vs. Thyroid Carcinoma	0.689	0.337	0.718	0.911	0.406	0.656	0.0861373	0.689098
			Kidney Renal Clear Cell Carcinoma vs. Uterine Carcinosarcoma	0.659	0.596	0.579	0.508	0.653	0.246	0.0316369	0.822558
			Kidney Renal Clear Cell Carcinoma vs. Uterine Corpus Endometrial Carcinoma	0.569	0.608	0.551	0.745	0.891	0.908	0.00285714	0.544286
			Kidney Renal Clear Cell Carcinoma vs. Uveal Melanoma	0.895	0.104	0.998	0.719	0.203	0.303	0.00143678	0.593391
			Kidney Renal Papillary Cell Carcinoma vs. Liver Hepatocellular Carcinoma	0.54	0.227	0.417	0.47	0.551	0.478	0	0.636912
			Kidney Renal Papillary Cell Carcinoma vs. Lung Adenocarcinoma	0.624	0.263	0.695	0.895	0.52	0.598	0	0.512887
			Kidney Renal Papillary Cell Carcinoma vs. Lung Squamous Cell Carcinoma	0.924	0.959	0.487	0.588	0.527	0.857	0.434501	0.713359
			Kidney Renal Papillary Cell Carcinoma vs. Lymphoid Neoplasm Diffuse Large B-cell Lymphoma	0.046	0.27	0.463	0.124	0.66	0.229	0.925099	0.00394218
			Kidney Renal Papillary Cell Carcinoma vs. Mesothelioma	0.68	0.668	0.656	0.57	0.67	0.525	0.498044	0.732725
			Kidney Renal Papillary Cell Carcinoma vs. Ovarian Serous Cystadenocarcinoma	0.489	0.003	0.508	0.433	0.022	0.27	0	0.614183
			Kidney Renal Papillary Cell Carcinoma vs. Pancreatic Adenocarcinoma	0.366	0.96	0.78	0.915	0.803	0.495	0.0146628	0.532258
			Kidney Renal Papillary Cell Carcinoma vs. Pheochromocytoma and Paraganglioma	0.993	0.769	0.969	0.793	0.811	0.614	0.175349	0.988564
			Kidney Renal Papillary Cell Carcinoma vs. Prostate Adenocarcinoma	0.876	0.842	0.878	0.65	0.912	0.085	0.658952	0.998782
			Kidney Renal Papillary Cell Carcinoma vs. Rectum Adenocarcinoma	0.235	0.477	0.196	0.329	0.32	0.66	0.0446549	0.26387
			Kidney Renal Papillary Cell Carcinoma vs. Sarcoma	0.754	0.611	0.787	0.824	0.743	0.945	0.00123916	0.811648
			Kidney Renal Papillary Cell Carcinoma vs. Skin Cutaneous Melanoma	0.788	0.583	0.715	0.508	0.629	0.7	0.126761	0.8758
			Kidney Renal Papillary Cell Carcinoma vs. Stomach Adenocarcinoma	0.952	0.924	0.828	0.841	0.937	0.262	0.718855	0.850168
			Kidney Renal Papillary Cell Carcinoma vs. Testicular Germ Cell Tumors	0.715	0.644	0.695	0.567	0.763	0.759	0.00918635	0.723097
			Kidney Renal Papillary Cell Carcinoma vs. Thymoma	0.468	0.545	0.503	0.523	0.724	0.898	0	0.47389
			Kidney Renal Papillary Cell Carcinoma vs. Thyroid Carcinoma	0.768	0.418	0.738	0.558	0.527	0.219	0.0348837	0.866925
			Kidney Renal Papillary Cell Carcinoma vs. Uterine Carcinosarcoma	0.487	0.629	0.444	0.427	0.762	0.483	0.00263505	0.587615
			Kidney Renal Papillary Cell Carcinoma vs. Uterine Corpus Endometrial Carcinoma	0.675	0.863	0.688	0.821	0.938	0.342	0.0381679	0.578626
			Kidney Renal Papillary Cell Carcinoma vs. Uveal Melanoma	0.908	0.055	0.999	0.74	0.132	0.6	0	0.702597
			Liver Hepatocellular Carcinoma vs. Lung Adenocarcinoma	0.554	0.252	0.401	0.464	0.545	0.774	0	0.646173
			Liver Hepatocellular Carcinoma vs. Lung Squamous Cell Carcinoma	0.614	0.303	0.54	0.569	0.503	0.587	0	0.643678
			Liver Hepatocellular Carcinoma vs. Lymphoid Neoplasm Diffuse Large B-cell Lymphoma	0.275	0.17	0.887	0.509	0.504	0.157	0.0237467	0.153034
			Liver Hepatocellular Carcinoma vs. Mesothelioma	0.621	0.296	0.546	0.867	0.574	0.208	0.00739827	0.612824
			Liver Hepatocellular Carcinoma vs. Ovarian Serous Cystadenocarcinoma	0.568	0.157	0.354	0.486	0.326	0.565	0	0.312069
			Liver Hepatocellular Carcinoma vs. Pancreatic Adenocarcinoma	0.539	0.246	0.495	0.75	0.55	0.782	0	0.591385
			Liver Hepatocellular Carcinoma vs. Pheochromocytoma and Paraganglioma	0.585	0.245	0.475	0.736	0.564	0.245	0	0.629252
			Liver Hepatocellular Carcinoma vs. Prostate Adenocarcinoma	0.553	0.256	0.407	0.429	0.538	0.139	0	0.622307
			Liver Hepatocellular Carcinoma vs. Rectum Adenocarcinoma	0.452	0.255	0.357	0.531	0.637	0.805	0	0.581264
			Liver Hepatocellular Carcinoma vs. Sarcoma	0.561	0.245	0.447	0.55	0.543	0.465	0	0.635514
			Liver Hepatocellular Carcinoma vs. Skin Cutaneous Melanoma	0.583	0.258	0.504	0.818	0.563	0.306	0.00236128	0.580874
			Liver Hepatocellular Carcinoma vs. Stomach Adenocarcinoma	0.435	0.143	0.339	0.4	0.386	0.307	0	0.109325
			Liver Hepatocellular Carcinoma vs. Testicular Germ Cell Tumors	0.568	0.218	0.495	0.79	0.536	0.296	0	0.607521
			Liver Hepatocellular Carcinoma vs. Thymoma	0.566	0.22	0.495	0.82	0.511	0.437	0.0011919	0.570918
			Liver Hepatocellular Carcinoma vs. Thyroid Carcinoma	0.591	0.248	0.419	0.429	0.529	0.304	0	0.650314
			Liver Hepatocellular Carcinoma vs. Uterine Carcinosarcoma	0.688	0.311	0.606	0.872	0.525	0.192	0.00754717	0.594969
			Liver Hepatocellular Carcinoma vs. Uterine Corpus Endometrial Carcinoma	0.575	0.315	0.375	0.511	0.586	0.296	0.00137174	0.670782
			Liver Hepatocellular Carcinoma vs. Uveal Melanoma	0.659	0.37	0.566	0.862	0.659	0.235	0.0147239	0.595092
			Lung Adenocarcinoma vs. Lung Squamous Cell Carcinoma	0.755	0.553	0.354	0.406	0.7	0.543	0.217165	0.504551
			Lung Adenocarcinoma vs. Lymphoid Neoplasm Diffuse Large B-cell Lymphoma	0.015	0.178	0.308	0.061	0.675	0.141	0.35543	0.00141044
			Lung Adenocarcinoma vs. Mesothelioma	0.965	0.23	0.909	0.553	0.325	0.492	0.00409836	0.808743
			Lung Adenocarcinoma vs. Ovarian Serous Cystadenocarcinoma	0.111	0.018	0.139	0.212	0.045	0.434	0	0.126328
			Lung Adenocarcinoma vs. Pancreatic Adenocarcinoma	0.602	0.334	0.949	0.999	0.707	0.988	0.082232	0.895742
			Lung Adenocarcinoma vs. Pheochromocytoma and Paraganglioma	0.686	0.202	0.739	0.771	0.396	0.502	0	0.546512
			Lung Adenocarcinoma vs. Prostate Adenocarcinoma	0.464	0.295	0.513	0.702	0.54	0.228	0	0.471622
			Lung Adenocarcinoma vs. Rectum Adenocarcinoma	0.341	0.089	0.243	0.207	0.112	0.783	0.0143229	0.486979
			Lung Adenocarcinoma vs. Sarcoma	0.887	0.539	0.858	0.718	0.762	0.58	0.0106101	0.741379
			Lung Adenocarcinoma vs. Skin Cutaneous Melanoma	0.938	0.183	0.971	0.542	0.33	0.558	0.00132802	0.718459
			Lung Adenocarcinoma vs. Stomach Adenocarcinoma	0.882	0.796	0.701	0.752	0.954	0.374	0.168675	0.762478
			Lung Adenocarcinoma vs. Testicular Germ Cell Tumors	0.979	0.589	0.956	0.543	0.765	0.574	0.0230978	0.82337
			Lung Adenocarcinoma vs. Thymoma	0.718	0.707	0.718	0.515	0.779	0.699	0.418256	0.858311
			Lung Adenocarcinoma vs. Thyroid Carcinoma	0.349	0.593	0.393	0.63	0.913	0.498	0.00137552	0.371389
			Lung Adenocarcinoma vs. Uterine Carcinosarcoma	0.765	0.683	0.652	0.414	0.793	0.463	0.26648	1
			Lung Adenocarcinoma vs. Uterine Corpus Endometrial Carcinoma	0.883	0.567	0.889	0.756	0.593	0.465	0.275	0.7875
			Lung Adenocarcinoma vs. Uveal Melanoma	0.719	0.02	0.779	0.718	0.077	0.52	0	0.400832
			Lung Squamous Cell Carcinoma vs. Lymphoid Neoplasm Diffuse Large B-cell Lymphoma	0.018	0.248	0.614	0.117	0.945	0.486	0.781032	0.0041841
			Lung Squamous Cell Carcinoma vs. Mesothelioma	0.865	0.934	0.489	0.521	0.485	0.614	0.590489	0.668428
			Lung Squamous Cell Carcinoma vs. Ovarian Serous Cystadenocarcinoma	0.973	0.057	0.066	0.06	0.263	0.461	0.00167224	0.264214
			Lung Squamous Cell Carcinoma vs. Pancreatic Adenocarcinoma	0.799	0.953	0.523	0.667	0.66	0.436	0.383989	0.640434
			Lung Squamous Cell Carcinoma vs. Pheochromocytoma and Paraganglioma	0.936	0.973	0.525	0.554	0.527	0.791	0.612137	0.770449
			Lung Squamous Cell Carcinoma vs. Prostate Adenocarcinoma	0.918	0.87	0.362	0.438	0.46	0.08	0.382979	0.610763
			Lung Squamous Cell Carcinoma vs. Rectum Adenocarcinoma	0.738	0.885	0.387	0.528	0.405	0.62	0.397864	0.548732
			Lung Squamous Cell Carcinoma vs. Sarcoma	0.886	0.848	0.508	0.585	0.655	0.823	0.408861	0.675949
			Lung Squamous Cell Carcinoma vs. Skin Cutaneous Melanoma	0.867	0.897	0.473	0.467	0.46	0.813	0.703851	0.698539
			Lung Squamous Cell Carcinoma vs. Stomach Adenocarcinoma	0.982	0.962	0.85	0.806	0.849	0.301	0.902778	0.96875
			Lung Squamous Cell Carcinoma vs. Testicular Germ Cell Tumors	0.888	0.856	0.492	0.5	0.666	0.889	0.38652	0.696011
			Lung Squamous Cell Carcinoma vs. Thymoma	0.821	0.83	0.501	0.509	0.663	0.972	0.293421	0.597368
			Lung Squamous Cell Carcinoma vs. Thyroid Carcinoma	0.926	0.596	0.389	0.396	0.612	0.215	0.396129	0.580645
			Lung Squamous Cell Carcinoma vs. Uterine Carcinosarcoma	0.782	0.836	0.417	0.455	0.672	0.549	0.303299	0.576142
			Lung Squamous Cell Carcinoma vs. Uterine Corpus Endometrial Carcinoma	0.633	0.817	0.322	0.401	0.503	0.243	0.230245	0.328338
			Lung Squamous Cell Carcinoma vs. Uveal Melanoma	0.965	0.391	0.593	0.629	0.308	0.725	0.356071	0.849932
			Lymphoid Neoplasm Diffuse Large B-cell Lymphoma vs. Mesothelioma	0.39	0.692	0.832	0.669	0.785	0.504	0.981132	0.103774
			Lymphoid Neoplasm Diffuse Large B-cell Lymphoma vs. Ovarian Serous Cystadenocarcinoma	0	0.039	0.067	0.012	0.506	0.36	0.0340681	0
			Lymphoid Neoplasm Diffuse Large B-cell Lymphoma vs. Pancreatic Adenocarcinoma	0.099	0.665	0.709	0.175	0.862	0.086	0.767908	0.0315186
			Lymphoid Neoplasm Diffuse Large B-cell Lymphoma vs. Pheochromocytoma and Paraganglioma	0.089	0.688	0.724	0.16	0.79	0.335	0.949591	0.0340599
			Lymphoid Neoplasm Diffuse Large B-cell Lymphoma vs. Prostate Adenocarcinoma	0.016	0.149	0.337	0.074	0.537	0.032	0.807744	0.00534045
			Lymphoid Neoplasm Diffuse Large B-cell Lymphoma vs. Rectum Adenocarcinoma	0.074	0.552	0.605	0.16	0.676	0.123	0.767442	0.0205198
			Lymphoid Neoplasm Diffuse Large B-cell Lymphoma vs. Sarcoma	0.07	0.391	0.474	0.144	0.745	0.196	0.612081	0.0134228
			Lymphoid Neoplasm Diffuse Large B-cell Lymphoma vs. Skin Cutaneous Melanoma	0.078	0.525	0.759	0.4	0.675	0.224	0.91678	0.0272851
			Lymphoid Neoplasm Diffuse Large B-cell Lymphoma vs. Stomach Adenocarcinoma	0.002	0.281	0.565	0.163	0.789	0.163	0.871517	0
			Lymphoid Neoplasm Diffuse Large B-cell Lymphoma vs. Testicular Germ Cell Tumors	0.247	0.752	0.816	0.302	0.892	0.221	0.869048	0.0992063
			Lymphoid Neoplasm Diffuse Large B-cell Lymphoma vs. Thymoma	0.233	0.754	0.791	0.419	0.89	0.18	0.702069	0.0813793
			Lymphoid Neoplasm Diffuse Large B-cell Lymphoma vs. Thyroid Carcinoma	0.002	0.144	0.288	0.066	0.61	0.08	0.566038	0.00134771
			Lymphoid Neoplasm Diffuse Large B-cell Lymphoma vs. Uterine Carcinosarcoma	0.488	0.74	0.844	0.854	0.874	0.796	0.822045	0.119522
			Lymphoid Neoplasm Diffuse Large B-cell Lymphoma vs. Uterine Corpus Endometrial Carcinoma	0.01	0.161	0.239	0.041	0.559	0.089	0.332893	0.00264201
			Lymphoid Neoplasm Diffuse Large B-cell Lymphoma vs. Uveal Melanoma	0.388	0.508	0.851	0.728	0.548	0.319	0.559607	0.0995792
			Mesothelioma vs. Ovarian Serous Cystadenocarcinoma	0.335	0.013	0.329	0.371	0.023	0.229	0	0.404703
			Mesothelioma vs. Pancreatic Adenocarcinoma	0.75	0.683	0.857	0.607	0.553	0.274	0.0803059	0.799235
			Mesothelioma vs. Pheochromocytoma and Paraganglioma	0.65	0.831	0.671	0.551	0.847	0.68	0.541772	0.692405
			Mesothelioma vs. Prostate Adenocarcinoma	0.606	0.535	0.588	0.518	0.585	0.073	0.297194	0.682398
			Mesothelioma vs. Rectum Adenocarcinoma	0.668	0.838	0.632	0.917	0.618	0.336	0.278689	0.549925
			Mesothelioma vs. Sarcoma	0.891	0.448	0.835	0.643	0.521	0.398	0.0302648	0.924338
			Mesothelioma vs. Skin Cutaneous Melanoma	0.882	0.913	0.941	0.947	0.946	0.456	0.510612	0.867665
			Mesothelioma vs. Stomach Adenocarcinoma	0.88	0.999	0.804	0.881	0.873	0.177	0.842105	0.778638
			Mesothelioma vs. Testicular Germ Cell Tumors	0.934	0.281	0.926	0.738	0.376	0.402	0.00245399	0.986503
			Mesothelioma vs. Thymoma	0.819	0.293	0.865	0.875	0.468	0.377	0.00135501	0.756098
			Mesothelioma vs. Thyroid Carcinoma	0.536	0.255	0.506	0.426	0.325	0.15	0.0311284	0.640726
			Mesothelioma vs. Uterine Carcinosarcoma	0.774	0.348	0.731	0.608	0.469	0.765	0.00129199	0.830749
			Mesothelioma vs. Uterine Corpus Endometrial Carcinoma	0.961	0.722	0.989	0.756	0.864	0.226	0.149096	0.754518
			Mesothelioma vs. Uveal Melanoma	0.76	0.23	0.801	0.944	0.382	0.709	0.00406504	0.654472
			Ovarian Serous Cystadenocarcinoma vs. Pancreatic Adenocarcinoma	0.082	0.01	0.331	0.764	0.041	0.604	0	0.169765
			Ovarian Serous Cystadenocarcinoma vs. Pheochromocytoma and Paraganglioma	0.559	0.006	0.531	0.466	0.021	0.247	0	0.644526
			Ovarian Serous Cystadenocarcinoma vs. Prostate Adenocarcinoma	0.554	0.003	0.582	0.527	0.01	0.216	0	0.585596
			Ovarian Serous Cystadenocarcinoma vs. Rectum Adenocarcinoma	0.034	0.002	0.055	0.095	0.01	0.344	0	0.0505549
			Ovarian Serous Cystadenocarcinoma vs. Sarcoma	0.268	0.008	0.324	0.319	0.027	0.283	0	0.400978
			Ovarian Serous Cystadenocarcinoma vs. Skin Cutaneous Melanoma	0.413	0.003	0.36	0.335	0.016	0.259	0	0.487013
			Ovarian Serous Cystadenocarcinoma vs. Stomach Adenocarcinoma	0.974	0.417	0.793	0.685	0.56	0.694	0.00949367	0.833861
			Ovarian Serous Cystadenocarcinoma vs. Testicular Germ Cell Tumors	0.29	0.015	0.316	0.314	0.045	0.289	0	0.35309
			Ovarian Serous Cystadenocarcinoma vs. Thymoma	0.17	0.033	0.19	0.282	0.07	0.318	0	0.180538
			Ovarian Serous Cystadenocarcinoma vs. Thyroid Carcinoma	0.722	0.005	0.738	0.644	0.027	0.982	0	0.747929
			Ovarian Serous Cystadenocarcinoma vs. Uterine Carcinosarcoma	0.225	0.049	0.195	0.222	0.071	0.229	0.00516796	0.281654
			Ovarian Serous Cystadenocarcinoma vs. Uterine Corpus Endometrial Carcinoma	0.068	0.002	0.123	0.407	0.017	0.461	0	0.0616845
			Ovarian Serous Cystadenocarcinoma vs. Uveal Melanoma	0.823	0	0.649	0.498	0.011	0.245	0	0.814171
			Pancreatic Adenocarcinoma vs. Pheochromocytoma and Paraganglioma	0.5	0.777	0.843	0.803	0.651	0.387	0.030888	0.631274
			Pancreatic Adenocarcinoma vs. Prostate Adenocarcinoma	0.216	0.915	0.627	0.911	0.838	0.169	0.00282087	0.475317
			Pancreatic Adenocarcinoma vs. Rectum Adenocarcinoma	0.791	0.625	0.468	0.578	0.385	0.705	0.730634	0.705986
			Pancreatic Adenocarcinoma vs. Sarcoma	0.621	0.759	0.955	0.827	0.965	0.499	0.649331	0.748886
			Pancreatic Adenocarcinoma vs. Skin Cutaneous Melanoma	0.676	0.624	0.926	0.578	0.523	0.28	0.0121739	0.714783
			Pancreatic Adenocarcinoma vs. Stomach Adenocarcinoma	0.832	0.92	0.802	0.924	0.987	0.313	0.448437	0.748437
			Pancreatic Adenocarcinoma vs. Testicular Germ Cell Tumors	0.656	0.718	0.907	0.606	0.977	0.388	0.707269	0.744597
			Pancreatic Adenocarcinoma vs. Thymoma	0.924	0.635	0.721	0.59	0.929	0.47	0.434599	0.976793
			Pancreatic Adenocarcinoma vs. Thyroid Carcinoma	0.176	0.517	0.509	0.869	0.762	0.47	0.0717489	0.373692
			Pancreatic Adenocarcinoma vs. Uterine Carcinosarcoma	0.986	0.695	0.657	0.487	0.963	0.221	0.798903	0.937843
			Pancreatic Adenocarcinoma vs. Uterine Corpus Endometrial Carcinoma	0.839	0.901	0.895	0.936	0.835	0.418	0.63706	0.912711
			Pancreatic Adenocarcinoma vs. Uveal Melanoma	0.59	0.191	0.911	0.793	0.242	0.188	0.00321027	0.507223
			Pheochromocytoma and Paraganglioma vs. Prostate Adenocarcinoma	0.897	0.631	0.85	0.605	0.726	0.075	0.0770218	0.985879
			Pheochromocytoma and Paraganglioma vs. Rectum Adenocarcinoma	0.359	0.703	0.319	0.668	0.473	0.455	0.0951662	0.320242
			Pheochromocytoma and Paraganglioma vs. Sarcoma	0.775	0.482	0.864	0.917	0.596	0.536	0.00636943	0.791083
			Pheochromocytoma and Paraganglioma vs. Skin Cutaneous Melanoma	0.784	0.749	0.764	0.589	0.793	0.984	0.748718	0.862821
			Pheochromocytoma and Paraganglioma vs. Stomach Adenocarcinoma	0.958	0.969	0.829	0.897	0.888	0.226	0.850863	0.846154
			Pheochromocytoma and Paraganglioma vs. Testicular Germ Cell Tumors	0.706	0.378	0.703	0.647	0.558	0.814	0	0.684615
			Pheochromocytoma and Paraganglioma vs. Thymoma	0.467	0.35	0.523	0.585	0.556	0.653	0	0.481338
			Pheochromocytoma and Paraganglioma vs. Thyroid Carcinoma	0.806	0.267	0.721	0.538	0.364	0.185	0.00400534	0.907877
			Pheochromocytoma and Paraganglioma vs. Uterine Carcinosarcoma	0.513	0.472	0.491	0.456	0.606	0.61	0	0.601258
			Pheochromocytoma and Paraganglioma vs. Uterine Corpus Endometrial Carcinoma	0.735	0.744	0.794	0.825	0.943	0.283	0.0644172	0.572086
			Pheochromocytoma and Paraganglioma vs. Uveal Melanoma	0.925	0.113	0.981	0.799	0.228	0.824	0	0.746032
			Prostate Adenocarcinoma vs. Rectum Adenocarcinoma	0.099	0.293	0.067	0.111	0.184	0.135	0.0255754	0.14578
			Prostate Adenocarcinoma vs. Sarcoma	0.576	0.688	0.663	0.53	0.782	0.116	0.00875	0.76625
			Prostate Adenocarcinoma vs. Skin Cutaneous Melanoma	0.704	0.42	0.63	0.492	0.49	0.074	0.0591195	0.875472
			Prostate Adenocarcinoma vs. Stomach Adenocarcinoma	0.964	0.909	0.81	0.813	0.954	0.525	0.611012	0.852575
			Prostate Adenocarcinoma vs. Testicular Germ Cell Tumors	0.574	0.675	0.563	0.437	0.818	0.082	0.0052356	0.689791
			Prostate Adenocarcinoma vs. Thymoma	0.369	0.575	0.398	0.444	0.759	0.099	0	0.414379
			Prostate Adenocarcinoma vs. Thyroid Carcinoma	0.861	0.492	0.852	0.864	0.585	0.247	0.0462725	0.881748
			Prostate Adenocarcinoma vs. Uterine Carcinosarcoma	0.472	0.731	0.433	0.378	0.813	0.076	0.00900901	0.571429
			Prostate Adenocarcinoma vs. Uterine Corpus Endometrial Carcinoma	0.526	0.893	0.553	0.997	0.883	0.761	0.0137825	0.476263
			Prostate Adenocarcinoma vs. Uveal Melanoma	0.954	0.022	0.946	0.652	0.067	0.075	0	0.648546
			Rectum Adenocarcinoma vs. Sarcoma	0.399	0.342	0.357	0.482	0.303	0.649	0.864793	0.412316
			Rectum Adenocarcinoma vs. Skin Cutaneous Melanoma	0.564	0.873	0.557	0.936	0.657	0.402	0.0776836	0.463277
			Rectum Adenocarcinoma vs. Stomach Adenocarcinoma	0.714	0.943	0.563	0.687	0.71	0.275	0.484603	0.638574
			Rectum Adenocarcinoma vs. Testicular Germ Cell Tumors	0.566	0.448	0.537	0.94	0.351	0.462	0.906203	0.503782
			Rectum Adenocarcinoma vs. Thymoma	0.751	0.408	0.677	0.971	0.373	0.566	0.344056	0.72028
			Rectum Adenocarcinoma vs. Thyroid Carcinoma	0.072	0.126	0.074	0.113	0.092	0.264	0.256131	0.115804
			Rectum Adenocarcinoma vs. Uterine Carcinosarcoma	0.874	0.534	0.863	0.782	0.489	0.271	0.634831	0.683989
			Rectum Adenocarcinoma vs. Uterine Corpus Endometrial Carcinoma	0.632	0.548	0.522	0.387	0.54	0.349	0.336826	0.803892
			Rectum Adenocarcinoma vs. Uveal Melanoma	0.613	0.521	0.601	0.981	0.766	0.376	0.0132353	0.395588
			Sarcoma vs. Skin Cutaneous Melanoma	0.98	0.382	0.872	0.601	0.501	0.597	0.00516796	0.934109
			Sarcoma vs. Stomach Adenocarcinoma	0.911	0.871	0.781	0.844	0.994	0.27	0.451939	0.804384
			Sarcoma vs. Testicular Germ Cell Tumors	0.916	0.984	0.86	0.658	0.99	0.672	0.959424	0.934555
			Sarcoma vs. Thymoma	0.693	0.876	0.68	0.636	0.972	0.855	0.085752	0.701847
			Sarcoma vs. Thyroid Carcinoma	0.5	0.865	0.531	0.453	0.826	0.233	0.0848939	0.64794
			Sarcoma vs. Uterine Carcinosarcoma	0.678	0.954	0.594	0.52	0.992	0.391	0.397574	0.781671
			Sarcoma vs. Uterine Corpus Endometrial Carcinoma	0.829	0.935	0.856	0.745	0.806	0.27	0.340807	0.686099
			Sarcoma vs. Uveal Melanoma	0.809	0.055	0.891	0.786	0.147	0.472	0	0.620335
			Skin Cutaneous Melanoma vs. Stomach Adenocarcinoma	0.924	0.988	0.771	0.872	0.826	0.21	0.910798	0.838811
			Skin Cutaneous Melanoma vs. Testicular Germ Cell Tumors	0.953	0.339	0.995	0.813	0.452	0.826	0.00392157	0.877124
			Skin Cutaneous Melanoma vs. Thymoma	0.741	0.298	0.814	0.944	0.468	0.563	0.00132979	0.658245
			Skin Cutaneous Melanoma vs. Thyroid Carcinoma	0.596	0.183	0.546	0.428	0.271	0.159	0.00378788	0.761364
			Skin Cutaneous Melanoma vs. Uterine Carcinosarcoma	0.696	0.368	0.714	0.622	0.482	0.365	0.00406504	0.753388
			Skin Cutaneous Melanoma vs. Uterine Corpus Endometrial Carcinoma	0.882	0.637	0.963	0.735	0.828	0.253	0.0809595	0.685157
			Skin Cutaneous Melanoma vs. Uveal Melanoma	0.809	0.234	0.833	0.969	0.396	0.599	0	0.688802
			Stomach Adenocarcinoma vs. Testicular Germ Cell Tumors	0.89	0.872	0.75	0.828	0.985	0.213	0.544538	0.773109
			Stomach Adenocarcinoma vs. Thymoma	0.851	0.839	0.712	0.855	0.997	0.195	0.443719	0.721044
			Stomach Adenocarcinoma vs. Thyroid Carcinoma	0.989	0.829	0.825	0.823	0.969	0.647	0.537391	0.862609
			Stomach Adenocarcinoma vs. Uterine Carcinosarcoma	0.856	0.847	0.743	0.832	0.997	0.202	0.55627	0.768489
			Stomach Adenocarcinoma vs. Uterine Corpus Endometrial Carcinoma	0.856	0.891	0.674	0.731	0.911	0.821	0.242017	0.685714
			Stomach Adenocarcinoma vs. Uveal Melanoma	0.993	0.669	0.861	0.889	0.587	0.191	0.644904	0.936306
			Testicular Germ Cell Tumors vs. Thymoma	0.661	0.855	0.74	0.859	0.94	0.707	0.0591195	0.677987
			Testicular Germ Cell Tumors vs. Thyroid Carcinoma	0.495	0.903	0.48	0.381	0.817	0.188	0.130378	0.589309
			Testicular Germ Cell Tumors vs. Uterine Carcinosarcoma	0.639	0.95	0.597	0.458	0.968	0.347	0.313539	0.776722
			Testicular Germ Cell Tumors vs. Uterine Corpus Endometrial Carcinoma	0.904	0.932	0.968	0.684	0.805	0.278	0.499203	0.6874
			Testicular Germ Cell Tumors vs. Uveal Melanoma	0.778	0.103	0.853	0.937	0.225	0.578	0	0.63925
			Thymoma vs. Thyroid Carcinoma	0.258	0.953	0.276	0.342	0.877	0.22	0.00265604	0.318725
			Thymoma vs. Uterine Carcinosarcoma	0.934	0.924	0.831	0.531	0.969	0.299	0.464241	0.89335
			Thymoma vs. Uterine Corpus Endometrial Carcinoma	0.908	0.861	0.899	0.712	0.775	0.305	0.886707	0.898792
			Thymoma vs. Uveal Melanoma	0.692	0.12	0.743	0.995	0.255	0.406	0.00140449	0.530899
			Thyroid Carcinoma vs. Uterine Carcinosarcoma	0.359	0.938	0.312	0.326	0.829	0.149	0.0332871	0.441054
			Thyroid Carcinoma vs. Uterine Corpus Endometrial Carcinoma	0.444	0.812	0.475	0.913	0.633	0.644	0.0407524	0.405956
			Thyroid Carcinoma vs. Uveal Melanoma	0.986	0.006	0.842	0.617	0.044	0.136	0	0.758256
			Uterine Carcinosarcoma vs. Uterine Corpus Endometrial Carcinoma	0.884	0.918	0.811	0.696	0.824	0.237	0.843931	0.828035
			Uterine Carcinosarcoma vs. Uveal Melanoma	0.723	0.19	0.749	0.77	0.323	0.485	0	0.649596
			Uterine Corpus Endometrial Carcinoma vs. Uveal Melanoma	0.722	0.213	0.842	0.856	0.369	0.228	0.0103093	0.458027
		(%) With significant differences		3.6% (18/496)	10.9% (54/496)	0	1.0% (5/496)	4.6% (23/496)	0.2% (1/496)	45.6% (226/496)	5.0% (25/496)
		q = 2	Adrenocortical Carcinoma vs. Bladder Urothelial Carcinoma	0.983	0.622	0.624	0.853	0.76	0.759	0.586765	0.805882
			Adrenocortical Carcinoma vs. Brain Lower Grade Glioma	0.2	0.917	0.698	0.882	0.698	0.496	0.00295421	0.485968
			Adrenocortical Carcinoma vs. Breast Invasive Carcinoma	0.617	0.768	0.918	0.906	0.518	0.016	0.61746	0.87619
			Adrenocortical Carcinoma vs. Cervical Squamous Cell Carcinoma and Endocervical Adenocarcinoma	0.452	0.004	0.646	0.886	0.052	0.544	0	0.592814
			Adrenocortical Carcinoma vs. Cholangiocarcinoma	0.681	0.747	0.823	0.617	0.976	0.164	0.845113	0.790977
			Adrenocortical Carcinoma vs. Colon Adenocarcinoma	0.793	0.389	0.966	0.984	0.562	0.25	0.510373	0.680498
			Adrenocortical Carcinoma vs. Esophageal Carcinoma	0.71	0.769	0.705	0.935	0.68	0.925	0.733236	0.569971
			Adrenocortical Carcinoma vs. Glioblastoma Multiforme	0.269	0.09	0.649	0.934	0.143	0.405	0	0.48784
			Adrenocortical Carcinoma vs. Head and Neck Squamous Cell Carcinoma	0.65	0.503	0.617	0.965	0.673	0.614	0.0314208	0.590164
			Adrenocortical Carcinoma vs. Kidney Chromophobe	0.506	0.581	0.701	0.922	0.567	0.365	0.0712121	0.481818
			Adrenocortical Carcinoma vs. Kidney Renal Clear Cell Carcinoma	0.406	0.347	0.856	0.922	0.289	0.388	0.00291971	0.718248
			Adrenocortical Carcinoma vs. Kidney Renal Papillary Cell Carcinoma	0.318	0.722	0.744	0.916	0.66	0.06	0.00143062	0.565093
			Adrenocortical Carcinoma vs. Liver Hepatocellular Carcinoma	0.594	0.24	0.626	0.923	0.483	0.735	0.00232829	0.608847
			Adrenocortical Carcinoma vs. Lung Adenocarcinoma	0.468	0.554	0.965	0.888	0.972	0.153	0.703919	0.862119
			Adrenocortical Carcinoma vs. Lung Squamous Cell Carcinoma	0.757	0.463	0.463	0.808	0.868	0.347	0.229371	0.717483
			Adrenocortical Carcinoma vs. Lymphoid Neoplasm Diffuse Large B-cell Lymphoma	0.464	0.707	0.901	0.631	0.949	0.415	0.80597	0.167164
			Adrenocortical Carcinoma vs. Mesothelioma	0.514	0.897	0.934	0.788	0.704	0.352	0.0515933	0.711684
			Adrenocortical Carcinoma vs. Ovarian Serous Cystadenocarcinoma	0.152	0.025	0.703	0.867	0.098	0.1	0.00126743	0.439797
			Adrenocortical Carcinoma vs. Pancreatic Adenocarcinoma	0.859	0.91	0.961	0.954	0.91	0.678	0.788809	0.990975
			Adrenocortical Carcinoma vs. Pheochromocytoma and Paraganglioma	0.294	0.831	0.771	0.883	0.688	0.59	0.0127479	0.51983
			Adrenocortical Carcinoma vs. Prostate Adenocarcinoma	0.192	0.879	0.714	0.892	0.807	0.103	0.0135685	0.514247
			Adrenocortical Carcinoma vs. Rectum Adenocarcinoma	0.93	0.585	0.783	0.828	0.466	0.489	0.294737	0.966917
			Adrenocortical Carcinoma vs. Sarcoma	0.552	0.686	0.995	0.84	0.972	0.568	0.923881	0.823881
			Adrenocortical Carcinoma vs. Skin Cutaneous Melanoma	0.489	0.648	0.898	0.861	0.576	0.717	0.00423131	0.668547
			Adrenocortical Carcinoma vs. Stomach Adenocarcinoma	0.795	0.875	0.858	1	0.916	0.153	0.506042	0.768882
			Adrenocortical Carcinoma vs. Testicular Germ Cell Tumors	0.374	0.627	0.956	0.735	0.988	0.633	0.579353	0.668721
			Adrenocortical Carcinoma vs. Thymoma	0.69	0.58	0.804	0.615	0.922	0.773	0.516129	0.925806
			Adrenocortical Carcinoma vs. Thyroid Carcinoma	0.167	0.609	0.661	0.915	0.9	0.344	0.0621547	0.433702
			Adrenocortical Carcinoma vs. Uterine Carcinosarcoma	0.738	0.576	0.771	0.508	0.878	0.775	0.531348	0.916928
			Adrenocortical Carcinoma vs. Uterine Corpus Endometrial Carcinoma	0.617	0.827	0.941	0.945	0.679	0.393	0.210046	0.861492
			Adrenocortical Carcinoma vs. Uveal Melanoma	0.471	0.338	0.703	0.961	0.4	0.823	0.00142248	0.472262
			Bladder Urothelial Carcinoma vs. Brain Lower Grade Glioma	0.644	0.436	0.371	0.251	0.57	0.436	0.483232	0.728659
			Bladder Urothelial Carcinoma vs. Breast Invasive Carcinoma	0.693	0.368	0.143	0.092	0.377	0.015	0.248731	0.428934
			Bladder Urothelial Carcinoma vs. Cervical Squamous Cell Carcinoma and Endocervical Adenocarcinoma	0.426	0.048	0.583	0.325	0.047	0.657	0	0.941447
			Bladder Urothelial Carcinoma vs. Cholangiocarcinoma	0.896	0.534	0.595	0.651	0.742	0.595	0.628447	0.795356
			Bladder Urothelial Carcinoma vs. Colon Adenocarcinoma	0.896	0.838	0.332	0.3	0.474	0.188	0.474245	0.396092
			Bladder Urothelial Carcinoma vs. Esophageal Carcinoma	0.502	0.419	0.861	0.876	0.978	0.779	0.657475	0.523948
			Bladder Urothelial Carcinoma vs. Glioblastoma Multiforme	0.493	0.69	0.238	0.226	0.239	0.556	0.886957	0.645217
			Bladder Urothelial Carcinoma vs. Head and Neck Squamous Cell Carcinoma	0.504	0.726	0.96	0.555	0.596	0.609	0.00265604	0.612218
			Bladder Urothelial Carcinoma vs. Kidney Chromophobe	0.754	0.703	0.7	0.9	0.59	0.543	0.934049	0.941718
			Bladder Urothelial Carcinoma vs. Kidney Renal Clear Cell Carcinoma	0.527	0.469	0.17	0.086	0.262	0.426	0.525727	0.530201
			Bladder Urothelial Carcinoma vs. Kidney Renal Papillary Cell Carcinoma	0.783	0.606	0.534	0.563	0.653	0.073	0.72434	0.826979
			Bladder Urothelial Carcinoma vs. Liver Hepatocellular Carcinoma	0.432	0.401	0.933	0.668	0.391	0.652	0	0.700115
			Bladder Urothelial Carcinoma vs. Lung Adenocarcinoma	0.813	0.448	0.344	0.305	0.683	0.18	0.293624	0.651007
			Bladder Urothelial Carcinoma vs. Lung Squamous Cell Carcinoma	0.835	0.729	0.685	0.615	0.783	0.468	0.807407	0.783704
			Bladder Urothelial Carcinoma vs. Lymphoid Neoplasm Diffuse Large B-cell Lymphoma	0.092	0.355	0.858	0.306	0.822	0.595	0.842795	0.0407569
			Bladder Urothelial Carcinoma vs. Mesothelioma	0.87	0.587	0.631	0.768	0.674	0.859	0.724823	0.836879
			Bladder Urothelial Carcinoma vs. Ovarian Serous Cystadenocarcinoma	0.223	0.068	0.054	0.012	0.942	0.384	0.00508906	0.295165
			Bladder Urothelial Carcinoma vs. Pancreatic Adenocarcinoma	0.938	0.632	0.564	0.75	0.744	0.919	0.562682	0.794461
			Bladder Urothelial Carcinoma vs. Pheochromocytoma and Paraganglioma	0.818	0.634	0.609	0.759	0.693	0.954	0.690722	0.889543
			Bladder Urothelial Carcinoma vs. Prostate Adenocarcinoma	0.743	0.488	0.421	0.327	0.658	0.122	0.495298	0.752351
			Bladder Urothelial Carcinoma vs. Rectum Adenocarcinoma	0.948	0.751	0.489	0.643	0.554	0.675	0.657895	0.773392
			Bladder Urothelial Carcinoma vs. Sarcoma	0.867	0.559	0.548	0.623	0.781	0.79	0.495455	0.825758
			Bladder Urothelial Carcinoma vs. Skin Cutaneous Melanoma	0.824	0.667	0.587	0.766	0.598	0.854	0.764029	0.843165
			Bladder Urothelial Carcinoma vs. Stomach Adenocarcinoma	0.714	0.692	0.473	0.188	0.713	0.226	0.749562	0.978984
			Bladder Urothelial Carcinoma vs. Testicular Germ Cell Tumors	0.852	0.577	0.616	0.777	0.786	0.954	0.573374	0.868381
			Bladder Urothelial Carcinoma vs. Thymoma	0.919	0.534	0.612	0.733	0.792	0.885	0.462222	0.814815
			Bladder Urothelial Carcinoma vs. Thyroid Carcinoma	0.704	0.403	0.393	0.302	0.666	0.313	0.405775	0.729483
			Bladder Urothelial Carcinoma vs. Uterine Carcinosarcoma	0.907	0.472	0.59	0.679	0.812	0.701	0.471086	0.795487
			Bladder Urothelial Carcinoma vs. Uterine Corpus Endometrial Carcinoma	0.712	0.518	0.286	0.154	0.511	0.362	0.4	0.598291
			Bladder Urothelial Carcinoma vs. Uveal Melanoma	0.751	0.896	0.712	0.85	0.435	0.712	0.849254	0.98209
			Brain Lower Grade Glioma vs. Breast Invasive Carcinoma	0.342	0.801	0.473	0.902	0.658	0.012	0.0599369	0.365931
			Brain Lower Grade Glioma vs. Cervical Squamous Cell Carcinoma and Endocervical Adenocarcinoma	0.753	0.008	0.722	0.691	0.121	0.408	0	0.778146
			Brain Lower Grade Glioma vs. Cholangiocarcinoma	0.675	0.549	0.534	0.502	0.698	0.864	0.0269886	0.744318
			Brain Lower Grade Glioma vs. Colon Adenocarcinoma	0.175	0.214	0.635	0.653	0.526	0.405	0.548148	0.271605
			Brain Lower Grade Glioma vs. Esophageal Carcinoma	0.632	0.679	0.601	0.682	0.592	0.305	0.817073	0.420054
			Brain Lower Grade Glioma vs. Glioblastoma Multiforme	0.842	0.063	0.798	0.856	0.22	0.816	0	0.830216
			Brain Lower Grade Glioma vs. Head and Neck Squamous Cell Carcinoma	0.622	0.442	0.451	0.56	0.701	0.9	0.00423131	0.507757
			Brain Lower Grade Glioma vs. Kidney Chromophobe	0.547	0.383	0.559	0.683	0.56	0.354	0.0457903	0.466765
			Brain Lower Grade Glioma vs. Kidney Renal Clear Cell Carcinoma	0.818	0.266	0.819	1	0.368	0.615	0.00436047	0.787791
			Brain Lower Grade Glioma vs. Kidney Renal Papillary Cell Carcinoma	0.989	0.673	0.919	0.966	0.815	0.144	0.10153	0.910987
			Brain Lower Grade Glioma vs. Liver Hepatocellular Carcinoma	0.612	0.247	0.459	0.428	0.542	0.562	0	0.677608
			Brain Lower Grade Glioma vs. Lung Adenocarcinoma	0.587	0.367	0.493	0.605	0.689	0.381	0.00146199	0.557018
			Brain Lower Grade Glioma vs. Lung Squamous Cell Carcinoma	0.438	0.264	0.345	0.295	0.588	0.842	0.295989	0.910097
			Brain Lower Grade Glioma vs. Lymphoid Neoplasm Diffuse Large B-cell Lymphoma	0.024	0.173	0.555	0.065	0.694	0.267	0.883221	0.0134228
			Brain Lower Grade Glioma vs. Mesothelioma	0.718	0.944	0.744	0.736	0.95	0.67	0.53617	0.767376
			Brain Lower Grade Glioma vs. Ovarian Serous Cystadenocarcinoma	0.802	0.001	0.823	1	0.015	0.106	0	0.773942
			Brain Lower Grade Glioma vs. Pancreatic Adenocarcinoma	0.225	0.978	0.685	0.908	0.827	0.572	0.00440529	0.46696
			Brain Lower Grade Glioma vs. Pheochromocytoma and Paraganglioma	0.999	0.908	0.999	0.906	0.945	0.596	0.655523	0.969477
			Brain Lower Grade Glioma vs. Prostate Adenocarcinoma	0.948	0.716	0.943	0.933	0.808	0.252	0.0677966	0.923729
			Brain Lower Grade Glioma vs. Rectum Adenocarcinoma	0.203	0.28	0.239	0.27	0.29	0.666	0.564029	0.42446
			Brain Lower Grade Glioma vs. Sarcoma	0.553	0.46	0.57	0.554	0.65	0.614	0.00138122	0.650552
			Brain Lower Grade Glioma vs. Skin Cutaneous Melanoma	0.918	0.511	0.893	0.791	0.591	0.531	0.0892351	0.957507
			Brain Lower Grade Glioma vs. Stomach Adenocarcinoma	0.987	0.904	0.856	0.844	0.989	0.305	0.724689	0.829485
			Brain Lower Grade Glioma vs. Testicular Germ Cell Tumors	0.751	0.464	0.686	0.586	0.643	0.546	0.00437956	0.794161
			Brain Lower Grade Glioma vs. Thymoma	0.449	0.38	0.375	0.347	0.605	0.511	0	0.506456
			Brain Lower Grade Glioma vs. Thyroid Carcinoma	0.972	0.403	0.894	0.892	0.495	0.8	0.0042735	0.933048
			Brain Lower Grade Glioma vs. Uterine Carcinosarcoma	0.438	0.377	0.445	0.481	0.511	0.442	0	0.561354
			Brain Lower Grade Glioma vs. Uterine Corpus Endometrial Carcinoma	0.72	0.769	0.759	0.942	0.765	0.657	0.666667	0.782738
			Brain Lower Grade Glioma vs. Uveal Melanoma	0.398	0.024	0.484	0.789	0.1	0.445	0.0013947	0.230126
			Breast Invasive Carcinoma vs. Cervical Squamous Cell Carcinoma and Endocervical Adenocarcinoma	0.745	0.079	0.695	0.792	0.251	0.003	0	0.802585
			Breast Invasive Carcinoma vs. Cholangiocarcinoma	0.939	0.499	0.886	0.64	0.504	0.013	0.767278	0.67842
			Breast Invasive Carcinoma vs. Colon Adenocarcinoma	0.225	0.185	0.972	0.421	0.726	0.022	0.579399	0.566524
			Breast Invasive Carcinoma vs. Esophageal Carcinoma	0.472	0.606	0.422	0.477	0.499	0.004	0.80117	0.248538
			Breast Invasive Carcinoma vs. Glioblastoma Multiforme	0.405	0.166	0.433	0.795	0.425	0.01	0	0.358814
			Breast Invasive Carcinoma vs. Head and Neck Squamous Cell Carcinoma	0.543	0.504	0.348	0.495	0.74	0.01	0.0017762	0.360568
			Breast Invasive Carcinoma vs. Kidney Chromophobe	0.336	0.593	0.4	0.747	0.924	0.013	0.0662739	0.213549
			Breast Invasive Carcinoma vs. Kidney Renal Clear Cell Carcinoma	0.449	0.351	0.535	0.833	0.568	0.025	0	0.498466
			Breast Invasive Carcinoma vs. Kidney Renal Papillary Cell Carcinoma	0.478	0.925	0.471	0.915	0.837	0.016	0.0282686	0.416961
			Breast Invasive Carcinoma vs. Liver Hepatocellular Carcinoma	0.635	0.363	0.437	0.582	0.619	0.005	0.00985915	0.712676
			Breast Invasive Carcinoma vs. Lung Adenocarcinoma	0.731	0.341	0.908	0.671	0.48	0.021	0.089141	0.748784
			Breast Invasive Carcinoma vs. Lung Squamous Cell Carcinoma	0.999	0.372	0.167	0.118	0.375	0.018	0.127232	0.441964
			Breast Invasive Carcinoma vs. Lymphoid Neoplasm Diffuse Large B-cell Lymphoma	0.007	0.122	0.294	0.059	0.467	0.013	0.514286	0.00714286
			Breast Invasive Carcinoma vs. Mesothelioma	0.78	0.887	0.823	0.828	0.759	0.011	0.5	0.590343
			Breast Invasive Carcinoma vs. Ovarian Serous Cystadenocarcinoma	0.157	0.003	0.332	0.773	0.032	0.007	0	0.175615
			Breast Invasive Carcinoma vs. Pancreatic Adenocarcinoma	0.768	0.857	0.846	0.919	0.583	0.009	0.836207	0.87069
			Breast Invasive Carcinoma vs. Pheochromocytoma and Paraganglioma	0.543	0.899	0.608	0.962	0.745	0.01	0.176056	0.440141
			Breast Invasive Carcinoma vs. Prostate Adenocarcinoma	0.428	0.605	0.494	0.951	0.531	0.013	0.287958	0.418848
			Breast Invasive Carcinoma vs. Rectum Adenocarcinoma	0.723	0.502	0.686	0.407	0.625	0.011	0.32807	0.922807
			Breast Invasive Carcinoma vs. Sarcoma	0.841	0.45	0.903	0.698	0.481	0.008	0.432387	0.699499
			Breast Invasive Carcinoma vs. Skin Cutaneous Melanoma	0.636	0.76	0.721	0.878	0.953	0.011	0.0944625	0.47557
			Breast Invasive Carcinoma vs. Stomach Adenocarcinoma	0.832	0.928	0.757	0.782	0.923	0.011	0.535354	0.700337
			Breast Invasive Carcinoma vs. Testicular Germ Cell Tumors	0.726	0.478	0.836	0.716	0.475	0.014	0.875	0.606667
			Breast Invasive Carcinoma vs. Thymoma	0.982	0.393	0.862	0.559	0.477	0.012	0.185249	0.813036
			Breast Invasive Carcinoma vs. Thyroid Carcinoma	0.377	0.362	0.401	0.815	0.339	0.016	0.602058	0.397942
			Breast Invasive Carcinoma vs. Uterine Carcinosarcoma	0.923	0.386	0.843	0.613	0.425	0.011	0.324284	0.822021
			Breast Invasive Carcinoma vs. Uterine Corpus Endometrial Carcinoma	0.706	0.914	0.718	0.94	0.96	0.018	0.147105	0.679186
			Breast Invasive Carcinoma vs. Uveal Melanoma	0.274	0.138	0.384	0.852	0.338	0.014	0.00613497	0.119632
			Cervical Squamous Cell Carcinoma and Endocervical Adenocarcinoma vs. Cholangiocarcinoma	0.624	0.018	0.616	0.6	0.09	0.944	0	0.673421
			Cervical Squamous Cell Carcinoma and Endocervical Adenocarcinoma vs. Colon Adenocarcinoma	0.396	0.054	0.642	0.799	0.198	0.06	0	0.628118
			Cervical Squamous Cell Carcinoma and Endocervical Adenocarcinoma vs. Esophageal Carcinoma	0.54	0.003	0.803	0.836	0.081	0.47	0	0.607792
			Cervical Squamous Cell Carcinoma and Endocervical Adenocarcinoma vs. Glioblastoma Multiforme	0.811	0.017	0.748	0.724	0.144	0.509	0	0.804767
			Cervical Squamous Cell Carcinoma and Endocervical Adenocarcinoma vs. Head and Neck Squamous Cell Carcinoma	0.383	0.107	0.454	0.759	0.213	0.625	0.00115741	0.164352
			Cervical Squamous Cell Carcinoma and Endocervical Adenocarcinoma vs. Kidney Chromophobe	0.937	0.013	0.829	0.865	0.102	0.267	0	0.805257
			Cervical Squamous Cell Carcinoma and Endocervical Adenocarcinoma vs. Kidney Renal Clear Cell Carcinoma	0.794	0.081	0.753	0.787	0.242	0.319	0	0.846424
			Cervical Squamous Cell Carcinoma and Endocervical Adenocarcinoma vs. Kidney Renal Papillary Cell Carcinoma	0.724	0.001	0.712	0.725	0.08	0.022	0	0.733781
			Cervical Squamous Cell Carcinoma and Endocervical Adenocarcinoma vs. Liver Hepatocellular Carcinoma	0.383	0.366	0.352	0.527	0.308	0.951	0.906977	0.0508721
			Cervical Squamous Cell Carcinoma and Endocervical Adenocarcinoma vs. Lung Adenocarcinoma	0.665	0.013	0.647	0.682	0.121	0.063	0	0.751381
			Cervical Squamous Cell Carcinoma and Endocervical Adenocarcinoma vs. Lung Squamous Cell Carcinoma	0.619	0.019	0.948	0.844	0.084	0.602	0	0.808
			Cervical Squamous Cell Carcinoma and Endocervical Adenocarcinoma vs. Lymphoid Neoplasm Diffuse Large B-cell Lymphoma	0.01	0.001	0.944	0.183	0.071	0.256	0	0.0195599
			Cervical Squamous Cell Carcinoma and Endocervical Adenocarcinoma vs. Mesothelioma	0.654	0.005	0.677	0.768	0.071	0.958	0	0.667836
			Cervical Squamous Cell Carcinoma and Endocervical Adenocarcinoma vs. Ovarian Serous Cystadenocarcinoma	0.888	0.07	0.813	0.81	0.165	0.182	0	0.896732
			Cervical Squamous Cell Carcinoma and Endocervical Adenocarcinoma vs. Pancreatic Adenocarcinoma	0.475	0.001	0.636	0.804	0.063	0.875	0	0.623288
			Cervical Squamous Cell Carcinoma and Endocervical Adenocarcinoma vs. Pheochromocytoma and Paraganglioma	0.72	0.002	0.71	0.785	0.058	0.786	0	0.737201
			Cervical Squamous Cell Carcinoma and Endocervical Adenocarcinoma vs. Prostate Adenocarcinoma	0.746	0.01	0.736	0.738	0.119	0.063	0	0.790466
			Cervical Squamous Cell Carcinoma and Endocervical Adenocarcinoma vs. Rectum Adenocarcinoma	0.42	0.003	0.483	0.527	0.099	0.938	0	0.598194
			Cervical Squamous Cell Carcinoma and Endocervical Adenocarcinoma vs. Sarcoma	0.61	0.005	0.631	0.685	0.076	0.849	0	0.706485
			Cervical Squamous Cell Carcinoma and Endocervical Adenocarcinoma vs. Skin Cutaneous Melanoma	0.694	0.005	0.674	0.777	0.072	0.693	0	0.691589
			Cervical Squamous Cell Carcinoma and Endocervical Adenocarcinoma vs. Stomach Adenocarcinoma	0.879	0.092	0.884	0.864	0.197	0.223	0	0.932824
			Cervical Squamous Cell Carcinoma and Endocervical Adenocarcinoma vs. Testicular Germ Cell Tumors	0.64	0	0.645	0.712	0.059	0.795	0	0.662736
			Cervical Squamous Cell Carcinoma and Endocervical Adenocarcinoma vs. Thymoma	0.544	0.001	0.571	0.64	0.056	0.734	0	0.632509
			Cervical Squamous Cell Carcinoma and Endocervical Adenocarcinoma vs. Thyroid Carcinoma	0.807	0.016	0.765	0.737	0.111	0.214	0	0.841695
			Cervical Squamous Cell Carcinoma and Endocervical Adenocarcinoma vs. Uterine Carcinosarcoma	0.554	0.011	0.594	0.582	0.066	0.446	0	0.613253
			Cervical Squamous Cell Carcinoma and Endocervical Adenocarcinoma vs. Uterine Corpus Endometrial Carcinoma	0.728	0.047	0.716	0.76	0.209	0.219	0	0.798467
			Cervical Squamous Cell Carcinoma and Endocervical Adenocarcinoma vs. Uveal Melanoma	0.96	0.014	0.832	0.979	0.109	0.409	0	0.935329
			Cholangiocarcinoma vs. Colon Adenocarcinoma	0.628	0.319	0.925	0.77	0.567	0.292	0.61811	0.584646
			Cholangiocarcinoma vs. Esophageal Carcinoma	0.787	0.81	0.644	0.719	0.63	0.16	0.817778	0.531852
			Cholangiocarcinoma vs. Glioblastoma Multiforme	0.664	0.047	0.57	0.598	0.14	0.949	0	0.679505
			Cholangiocarcinoma vs. Head and Neck Squamous Cell Carcinoma	0.815	0.536	0.715	0.911	0.673	0.949	0.141667	0.531944
			Cholangiocarcinoma vs. Kidney Chromophobe	0.737	0.473	0.661	0.762	0.581	0.062	0.124277	0.624277
			Cholangiocarcinoma vs. Kidney Renal Clear Cell Carcinoma	0.823	0.203	0.726	0.653	0.269	0.535	0.00706215	0.956215
			Cholangiocarcinoma vs. Kidney Renal Papillary Cell Carcinoma	0.755	0.461	0.614	0.596	0.655	0.058	0.00825309	0.767538
			Cholangiocarcinoma vs. Liver Hepatocellular Carcinoma	0.751	0.273	0.698	0.811	0.512	0.975	0.0342298	0.628362
			Cholangiocarcinoma vs. Lung Adenocarcinoma	0.928	0.858	0.811	0.64	1	0.195	0.617689	0.843081
			Cholangiocarcinoma vs. Lung Squamous Cell Carcinoma	0.95	0.343	0.433	0.531	0.822	0.881	0.205021	0.800558
			Cholangiocarcinoma vs. Lymphoid Neoplasm Diffuse Large B-cell Lymphoma	0.591	0.719	0.896	0.821	0.934	0.057	0.809659	0.167614
			Cholangiocarcinoma vs. Mesothelioma	0.903	0.553	0.721	0.6	0.698	0.3	0.0527704	0.960422
			Cholangiocarcinoma vs. Ovarian Serous Cystadenocarcinoma	0.679	0.082	0.486	0.389	0.105	0.146	0.00534759	0.80615
			Cholangiocarcinoma vs. Pancreatic Adenocarcinoma	0.811	0.687	0.806	0.677	0.912	0.529	0.90583	0.810164
			Cholangiocarcinoma vs. Pheochromocytoma and Paraganglioma	0.74	0.585	0.608	0.547	0.728	0.458	0.0140647	0.777778
			Cholangiocarcinoma vs. Prostate Adenocarcinoma	0.731	0.753	0.612	0.513	0.861	0.132	0.0564516	0.819892
			Cholangiocarcinoma vs. Rectum Adenocarcinoma	0.839	0.496	0.958	0.824	0.501	0.873	0.39819	0.819005
			Cholangiocarcinoma vs. Sarcoma	0.974	0.96	0.826	0.666	0.964	0.825	0.764124	0.932203
			Cholangiocarcinoma vs. Skin Cutaneous Melanoma	0.832	0.467	0.751	0.687	0.562	0.17	0.00846262	0.864598
			Cholangiocarcinoma vs. Stomach Adenocarcinoma	0.925	0.803	0.813	0.877	0.924	0.185	0.658879	0.814642
			Cholangiocarcinoma vs. Testicular Germ Cell Tumors	0.857	0.983	0.74	0.576	0.969	0.283	0.756267	0.938719
			Cholangiocarcinoma vs. Thymoma	0.921	0.856	0.965	0.693	0.916	0.224	0.366714	0.846262
			Cholangiocarcinoma vs. Thyroid Carcinoma	0.674	0.999	0.524	0.5	0.854	0.703	0.218794	0.726508
			Cholangiocarcinoma vs. Uterine Carcinosarcoma	0.831	0.842	0.985	0.807	0.827	0.076	0.34214	0.811096
			Cholangiocarcinoma vs. Uterine Corpus Endometrial Carcinoma	0.948	0.623	0.852	0.776	0.702	0.583	0.342566	0.98105
			Cholangiocarcinoma vs. Uveal Melanoma	0.671	0.267	0.67	0.757	0.398	0.122	0.00143885	0.568345
			Colon Adenocarcinoma vs. Esophageal Carcinoma	0.418	0.451	0.54	0.721	0.487	0.107	0.981481	0.2849
			Colon Adenocarcinoma vs. Glioblastoma Multiforme	0.149	0.91	0.552	0.877	0.718	0.29	0.00191939	0.257198
			Colon Adenocarcinoma vs. Head and Neck Squamous Cell Carcinoma	0.408	0.622	0.376	0.582	0.798	0.278	0.00284495	0.458037
			Colon Adenocarcinoma vs. Kidney Chromophobe	0.358	0.634	0.632	0.862	0.843	0.227	0.211813	0.276986
			Colon Adenocarcinoma vs. Kidney Renal Clear Cell Carcinoma	0.125	0.453	0.703	0.496	0.965	0.691	0.0176367	0.358025
			Colon Adenocarcinoma vs. Kidney Renal Papillary Cell Carcinoma	0.278	0.377	0.72	0.844	0.709	0.818	0.414634	0.329268
			Colon Adenocarcinoma vs. Liver Hepatocellular Carcinoma	0.399	0.379	0.412	0.513	0.646	0.125	0	0.632509
			Colon Adenocarcinoma vs. Lung Adenocarcinoma	0.232	0.16	0.968	0.488	0.412	0.726	0.220588	0.420168
			Colon Adenocarcinoma vs. Lung Squamous Cell Carcinoma	0.474	0.723	0.384	0.393	0.497	0.311	0.379447	0.339921
			Colon Adenocarcinoma vs. Lymphoid Neoplasm Diffuse Large B-cell Lymphoma	0.017	0.17	0.65	0.124	0.619	0.116	0.876563	0.0046875
			Colon Adenocarcinoma vs. Mesothelioma	0.524	0.432	0.929	0.875	0.695	0.276	0.858268	0.511811
			Colon Adenocarcinoma vs. Ovarian Serous Cystadenocarcinoma	0.032	0.009	0.447	0.232	0.045	0.801	0	0.0620438
			Colon Adenocarcinoma vs. Pancreatic Adenocarcinoma	0.64	0.377	0.928	0.956	0.622	0.238	0.659878	0.641548
			Colon Adenocarcinoma vs. Pheochromocytoma and Paraganglioma	0.38	0.391	0.797	0.881	0.657	0.247	0.668663	0.427146
			Colon Adenocarcinoma vs. Prostate Adenocarcinoma	0.198	0.208	0.67	0.662	0.466	0.849	0.890909	0.259091
			Colon Adenocarcinoma vs. Rectum Adenocarcinoma	0.65	0.648	0.778	0.565	0.942	0.282	0.823077	0.623077
			Colon Adenocarcinoma vs. Sarcoma	0.372	0.227	0.95	0.702	0.499	0.266	0.458491	0.45283
			Colon Adenocarcinoma vs. Skin Cutaneous Melanoma	0.444	0.507	0.849	0.876	0.853	0.257	0.41129	0.455645
			Colon Adenocarcinoma vs. Stomach Adenocarcinoma	0.63	0.788	0.749	0.942	0.844	0.892	0.516351	0.564544
			Colon Adenocarcinoma vs. Testicular Germ Cell Tumors	0.487	0.29	0.932	0.81	0.587	0.268	0.674948	0.509317
			Colon Adenocarcinoma vs. Thymoma	0.637	0.294	0.917	0.717	0.539	0.251	0.357724	0.650407
			Colon Adenocarcinoma vs. Thyroid Carcinoma	0.168	0.158	0.591	0.717	0.324	0.449	0.875278	0.233853
			Colon Adenocarcinoma vs. Uterine Carcinosarcoma	0.67	0.253	0.912	0.764	0.492	0.24	0.322835	0.608268
			Colon Adenocarcinoma vs. Uterine Corpus Endometrial Carcinoma	0.262	0.338	0.812	0.571	0.758	0.631	0.658947	0.433684
			Colon Adenocarcinoma vs. Uveal Melanoma	0.299	0.918	0.628	0.94	0.704	0.228	0.0987903	0.233871
			Esophageal Carcinoma vs. Glioblastoma Multiforme	0.573	0.313	0.581	0.751	0.306	0.323	0.41394	0.260313
			Esophageal Carcinoma vs. Head and Neck Squamous Cell Carcinoma	0.995	0.365	0.842	0.961	0.54	0.55	0.0350631	0.676017
			Esophageal Carcinoma vs. Kidney Chromophobe	0.837	0.606	0.822	0.992	0.52	0.493	0.604017	0.585366
			Esophageal Carcinoma vs. Kidney Renal Clear Cell Carcinoma	0.482	0.425	0.516	0.563	0.446	0.209	0.546575	0.247945
			Esophageal Carcinoma vs. Kidney Renal Papillary Cell Carcinoma	0.766	0.708	0.693	0.866	0.59	0.035	0.706757	0.586486
			Esophageal Carcinoma vs. Liver Hepatocellular Carcinoma	0.955	0.161	0.83	0.981	0.416	0.559	0.00126422	0.865992
			Esophageal Carcinoma vs. Lung Adenocarcinoma	0.62	0.82	0.563	0.679	0.676	0.107	0.591221	0.44856
			Esophageal Carcinoma vs. Lung Squamous Cell Carcinoma	0.582	0.508	0.894	0.933	0.776	0.322	0.675378	0.47868
			Esophageal Carcinoma vs. Lymphoid Neoplasm Diffuse Large B-cell Lymphoma	0.131	0.699	0.926	0.323	0.727	0.521	0.939439	0.0236337
			Esophageal Carcinoma vs. Mesothelioma	0.761	0.732	0.713	0.908	0.618	0.382	0.94507	0.594366
			Esophageal Carcinoma vs. Ovarian Serous Cystadenocarcinoma	0.152	0.995	0.141	0.22	0.815	0.197	0.0749235	0.030581
			Esophageal Carcinoma vs. Pancreatic Adenocarcinoma	0.721	0.776	0.749	0.934	0.717	0.571	0.842999	0.564356
			Esophageal Carcinoma vs. Pheochromocytoma and Paraganglioma	0.792	0.752	0.764	0.926	0.644	0.581	0.857143	0.591429
			Esophageal Carcinoma vs. Prostate Adenocarcinoma	0.716	0.775	0.62	0.719	0.648	0.09	0.967699	0.531629
			Esophageal Carcinoma vs. Rectum Adenocarcinoma	0.703	0.673	0.648	0.849	0.493	0.381	0.915761	0.547554
			Esophageal Carcinoma vs. Sarcoma	0.752	0.845	0.692	0.853	0.726	0.493	0.736339	0.594262
			Esophageal Carcinoma vs. Skin Cutaneous Melanoma	0.781	0.668	0.758	0.894	0.516	0.882	0.715318	0.559249
			Esophageal Carcinoma vs. Stomach Adenocarcinoma	0.546	0.583	0.675	0.772	0.643	0.196	0.611584	0.396934
			Esophageal Carcinoma vs. Testicular Germ Cell Tumors	0.772	0.836	0.728	0.889	0.716	0.622	0.840659	0.590659
			Esophageal Carcinoma vs. Thymoma	0.751	0.844	0.707	0.876	0.723	0.759	0.676218	0.593123
			Esophageal Carcinoma vs. Thyroid Carcinoma	0.665	0.785	0.621	0.723	0.704	0.218	0.905556	0.475
			Esophageal Carcinoma vs. Uterine Carcinosarcoma	0.731	0.845	0.653	0.822	0.728	0.709	0.713424	0.532428
			Esophageal Carcinoma vs. Uterine Corpus Endometrial Carcinoma	0.533	0.599	0.571	0.599	0.57	0.25	0.892396	0.299857
			Esophageal Carcinoma vs. Uveal Melanoma	0.849	0.478	0.829	0.964	0.385	0.792	0.504412	0.673529
			Glioblastoma Multiforme vs. Head and Neck Squamous Cell Carcinoma	0.594	0.57	0.419	0.711	0.832	0.923	0.0110236	0.385827
			Glioblastoma Multiforme vs. Kidney Chromophobe	0.711	0.395	0.679	0.677	0.439	0.344	0.0753323	0.695716
			Glioblastoma Multiforme vs. Kidney Renal Clear Cell Carcinoma	0.707	0.398	0.628	0.833	0.645	0.522	0.00144092	0.629683
			Glioblastoma Multiforme vs. Kidney Renal Papillary Cell Carcinoma	0.886	0.169	0.882	0.91	0.325	0.096	0	0.87798
			Glioblastoma Multiforme vs. Liver Hepatocellular Carcinoma	0.652	0.319	0.452	0.494	0.668	0.742	0	0.64801
			Glioblastoma Multiforme vs. Lung Adenocarcinoma	0.64	0.045	0.539	0.694	0.217	0.256	0	0.591867
			Glioblastoma Multiforme vs. Lung Squamous Cell Carcinoma	0.585	0.712	0.301	0.32	0.132	0.892	0.141791	0.916418
			Glioblastoma Multiforme vs. Lymphoid Neoplasm Diffuse Large B-cell Lymphoma	0	0.054	0.541	0.059	0.171	0.121	0.0614439	0
			Glioblastoma Multiforme vs. Mesothelioma	0.703	0.096	0.671	0.753	0.25	0.745	0	0.708683
			Glioblastoma Multiforme vs. Ovarian Serous Cystadenocarcinoma	0.599	0	0.574	0.749	0.005	0.108	0	0.52879
			Glioblastoma Multiforme vs. Pancreatic Adenocarcinoma	0.278	0.083	0.617	0.993	0.173	0.57	0	0.472452
			Glioblastoma Multiforme vs. Pheochromocytoma and Paraganglioma	0.86	0.085	0.838	0.87	0.241	0.571	0	0.851444
			Glioblastoma Multiforme vs. Prostate Adenocarcinoma	0.838	0.062	0.776	0.838	0.189	0.219	0	0.809384
			Glioblastoma Multiforme vs. Rectum Adenocarcinoma	0.232	0.438	0.225	0.286	0.761	0.794	0	0.4307
			Glioblastoma Multiforme vs. Sarcoma	0.572	0.032	0.576	0.6	0.164	0.711	0	0.641135
			Glioblastoma Multiforme vs. Skin Cutaneous Melanoma	0.825	0.232	0.773	0.793	0.424	0.439	0.00137741	0.792011
			Glioblastoma Multiforme vs. Stomach Adenocarcinoma	0.985	0.816	0.916	0.926	0.761	0.225	0.770435	0.846957
			Glioblastoma Multiforme vs. Testicular Germ Cell Tumors	0.723	0.019	0.616	0.641	0.118	0.498	0	0.701803
			Glioblastoma Multiforme vs. Thymoma	0.456	0.017	0.406	0.429	0.121	0.478	0	0.519774
			Glioblastoma Multiforme vs. Thyroid Carcinoma	0.89	0.026	0.883	0.923	0.122	0.676	0	0.875367
			Glioblastoma Multiforme vs. Uterine Carcinosarcoma	0.509	0.019	0.495	0.528	0.104	0.364	0	0.581267
			Glioblastoma Multiforme vs. Uterine Corpus Endometrial Carcinoma	0.681	0.263	0.686	0.858	0.471	0.53	0	0.685377
			Glioblastoma Multiforme vs. Uveal Melanoma	0.516	0.739	0.668	0.809	0.811	0.379	0.023416	0.413223
			Head and Neck Squamous Cell Carcinoma vs. Kidney Chromophobe	0.834	0.584	0.753	0.999	0.774	0.428	0.116438	0.556164
			Head and Neck Squamous Cell Carcinoma vs. Kidney Renal Clear Cell Carcinoma	0.556	0.505	0.357	0.499	0.76	0.589	0.0244755	0.36014
			Head and Neck Squamous Cell Carcinoma vs. Kidney Renal Papillary Cell Carcinoma	0.639	0.486	0.484	0.737	0.757	0.124	0.00388098	0.600259
			Head and Neck Squamous Cell Carcinoma vs. Liver Hepatocellular Carcinoma	0.957	0.595	0.991	0.836	0.771	0.692	0.345223	0.68535
			Head and Neck Squamous Cell Carcinoma vs. Lung Adenocarcinoma	0.586	0.409	0.413	0.499	0.661	0.333	0	0.567227
			Head and Neck Squamous Cell Carcinoma vs. Lung Squamous Cell Carcinoma	0.58	0.575	0.638	0.959	0.619	0.981	0.0027972	0.551049
			Head and Neck Squamous Cell Carcinoma vs. Lymphoid Neoplasm Diffuse Large B-cell Lymphoma	0.271	0.289	0.858	0.509	0.65	0.416	0.166437	0.176066
			Head and Neck Squamous Cell Carcinoma vs. Mesothelioma	0.724	0.515	0.625	0.929	0.72	0.818	0.0576408	0.607239
			Head and Neck Squamous Cell Carcinoma vs. Ovarian Serous Cystadenocarcinoma	0.509	0.209	0.312	0.464	0.396	0.244	0.00175747	0.0790861
			Head and Neck Squamous Cell Carcinoma vs. Pancreatic Adenocarcinoma	0.629	0.493	0.525	0.896	0.716	0.676	0.00765306	0.630102
			Head and Neck Squamous Cell Carcinoma vs. Pheochromocytoma and Paraganglioma	0.705	0.484	0.568	0.863	0.738	0.655	0.0151515	0.611111
			Head and Neck Squamous Cell Carcinoma vs. Prostate Adenocarcinoma	0.65	0.47	0.477	0.552	0.72	0.264	0.00139082	0.631433
			Head and Neck Squamous Cell Carcinoma vs. Rectum Adenocarcinoma	0.568	0.545	0.416	0.702	0.847	0.761	0.00510204	0.586735
			Head and Neck Squamous Cell Carcinoma vs. Sarcoma	0.644	0.438	0.497	0.716	0.708	0.724	0.0025	0.6275
			Head and Neck Squamous Cell Carcinoma vs. Skin Cutaneous Melanoma	0.726	0.536	0.563	0.914	0.758	0.636	0.0368852	0.584699
			Head and Neck Squamous Cell Carcinoma vs. Stomach Adenocarcinoma	0.49	0.352	0.398	0.482	0.614	0.339	0.0341727	0.0467626
			Head and Neck Squamous Cell Carcinoma vs. Testicular Germ Cell Tumors	0.711	0.44	0.572	0.875	0.701	0.67	0.0143603	0.657963
			Head and Neck Squamous Cell Carcinoma vs. Thymoma	0.675	0.442	0.522	0.865	0.665	0.637	0.00802139	0.589572
			Head and Neck Squamous Cell Carcinoma vs. Thyroid Carcinoma	0.642	0.449	0.488	0.552	0.699	0.735	0	0.57948
			Head and Neck Squamous Cell Carcinoma vs. Uterine Carcinosarcoma	0.748	0.503	0.641	0.914	0.672	0.541	0.0452128	0.603723
			Head and Neck Squamous Cell Carcinoma vs. Uterine Corpus Endometrial Carcinoma	0.596	0.489	0.389	0.483	0.739	0.594	0.016692	0.543247
			Head and Neck Squamous Cell Carcinoma vs. Uveal Melanoma	0.846	0.69	0.72	0.972	0.908	0.516	0.108898	0.626826
			Kidney Chromophobe vs. Kidney Renal Clear Cell Carcinoma	0.605	0.88	0.597	0.771	0.739	0.343	0.378338	0.448071
			Kidney Chromophobe vs. Kidney Renal Papillary Cell Carcinoma	0.705	0.678	0.693	0.748	0.799	0.05	0.21563	0.643994
			Kidney Chromophobe vs. Liver Hepatocellular Carcinoma	0.805	0.279	0.732	0.97	0.59	0.344	0.00357995	0.673031
			Kidney Chromophobe vs. Lung Adenocarcinoma	0.532	0.236	0.436	0.689	0.482	0.118	0.0132548	0.346097
			Kidney Chromophobe vs. Lung Squamous Cell Carcinoma	0.522	0.762	0.746	0.968	0.507	0.277	0.779917	0.719395
			Kidney Chromophobe vs. Lymphoid Neoplasm Diffuse Large B-cell Lymphoma	0.207	0.381	0.934	0.532	0.71	0.922	0.687405	0.0925645
			Kidney Chromophobe vs. Mesothelioma	0.708	0.584	0.7	0.838	0.69	0.133	0.316312	0.52766
			Kidney Chromophobe vs. Ovarian Serous Cystadenocarcinoma	0.382	0.01	0.328	0.534	0.039	0.097	0	0.255076
			Kidney Chromophobe vs. Pancreatic Adenocarcinoma	0.506	0.633	0.675	0.838	0.647	0.257	0.0902256	0.446617
			Kidney Chromophobe vs. Pheochromocytoma and Paraganglioma	0.765	0.609	0.743	0.768	0.713	0.271	0.337517	0.668061
			Kidney Chromophobe vs. Prostate Adenocarcinoma	0.556	0.282	0.53	0.677	0.475	0.09	0.0343797	0.44843
			Kidney Chromophobe vs. Rectum Adenocarcinoma	0.531	0.956	0.514	0.768	0.789	0.223	0.226415	0.444122
			Kidney Chromophobe vs. Sarcoma	0.527	0.335	0.552	0.769	0.501	0.308	0.025825	0.43759
			Kidney Chromophobe vs. Skin Cutaneous Melanoma	0.741	0.844	0.696	0.797	0.991	0.312	0.479821	0.632287
			Kidney Chromophobe vs. Stomach Adenocarcinoma	0.903	0.966	0.978	0.952	0.915	0.139	0.937402	0.965571
			Kidney Chromophobe vs. Testicular Germ Cell Tumors	0.73	0.429	0.644	0.792	0.531	0.27	0.108696	0.630435
			Kidney Chromophobe vs. Thymoma	0.649	0.394	0.571	0.75	0.535	0.277	0.0250737	0.511799
			Kidney Chromophobe vs. Thyroid Carcinoma	0.59	0.175	0.599	0.686	0.308	0.234	0.0184659	0.504261
			Kidney Chromophobe vs. Uterine Carcinosarcoma	0.63	0.393	0.574	0.77	0.478	0.474	0.0361272	0.534682
			Kidney Chromophobe vs. Uterine Corpus Endometrial Carcinoma	0.633	0.792	0.63	0.825	0.907	0.338	0.154867	0.526549
			Kidney Chromophobe vs. Uveal Melanoma	0.929	0.515	0.998	0.944	0.556	0.478	0.305595	0.824964
			Kidney Renal Clear Cell Carcinoma vs. Kidney Renal Papillary Cell Carcinoma	0.862	0.476	0.8	0.974	0.502	0.455	0.118841	0.784058
			Kidney Renal Clear Cell Carcinoma vs. Liver Hepatocellular Carcinoma	0.663	0.389	0.42	0.527	0.612	0.489	0.0164835	0.699176
			Kidney Renal Clear Cell Carcinoma vs. Lung Adenocarcinoma	0.773	0.101	0.702	0.554	0.254	0.858	0	0.795948
			Kidney Renal Clear Cell Carcinoma vs. Lung Squamous Cell Carcinoma	0.643	0.823	0.139	0.082	0.184	0.49	0.643527	0.726079
			Kidney Renal Clear Cell Carcinoma vs. Lymphoid Neoplasm Diffuse Large B-cell Lymphoma	0.002	0.05	0.417	0.025	0.309	0.188	0.128099	0.00413223
			Kidney Renal Clear Cell Carcinoma vs. Mesothelioma	0.897	0.432	0.907	0.845	0.471	0.493	0.0282885	0.994342
			Kidney Renal Clear Cell Carcinoma vs. Ovarian Serous Cystadenocarcinoma	0.891	0	0.916	0.999	0.005	0.218	0	0.861322
			Kidney Renal Clear Cell Carcinoma vs. Pancreatic Adenocarcinoma	0.433	0.396	0.86	0.939	0.345	0.395	0	0.716927
			Kidney Renal Clear Cell Carcinoma vs. Pheochromocytoma and Paraganglioma	0.888	0.404	0.886	0.927	0.41	0.434	0.0485714	0.808571
			Kidney Renal Clear Cell Carcinoma vs. Prostate Adenocarcinoma	0.886	0.19	0.889	0.954	0.293	0.68	0	0.863506
			Kidney Renal Clear Cell Carcinoma vs. Rectum Adenocarcinoma	0.334	0.96	0.376	0.345	0.937	0.494	0.00280899	0.641854
			Kidney Renal Clear Cell Carcinoma vs. Sarcoma	0.752	0.139	0.796	0.682	0.273	0.469	0	0.875723
			Kidney Renal Clear Cell Carcinoma vs. Skin Cutaneous Melanoma	0.962	0.699	0.99	0.861	0.708	0.391	0.441632	0.873418
			Kidney Renal Clear Cell Carcinoma vs. Stomach Adenocarcinoma	0.959	0.949	0.808	0.818	0.837	0.62	0.968013	0.782828
			Kidney Renal Clear Cell Carcinoma vs. Testicular Germ Cell Tumors	0.926	0.17	0.866	0.74	0.251	0.413	0	0.997175
			Kidney Renal Clear Cell Carcinoma vs. Thymoma	0.643	0.123	0.607	0.536	0.23	0.417	0	0.754386
			Kidney Renal Clear Cell Carcinoma vs. Thyroid Carcinoma	0.823	0.086	0.778	0.894	0.161	0.663	0	0.777622
			Kidney Renal Clear Cell Carcinoma vs. Uterine Carcinosarcoma	0.686	0.172	0.68	0.608	0.237	0.386	0	0.826087
			Kidney Renal Clear Cell Carcinoma vs. Uterine Corpus Endometrial Carcinoma	0.81	0.538	0.879	0.926	0.615	0.905	0.00445104	0.913947
			Kidney Renal Clear Cell Carcinoma vs. Uveal Melanoma	0.444	0.306	0.548	0.826	0.558	0.36	0.0014556	0.229985
			Kidney Renal Papillary Cell Carcinoma vs. Liver Hepatocellular Carcinoma	0.598	0.188	0.472	0.504	0.548	0.041	0	0.652856
			Kidney Renal Papillary Cell Carcinoma vs. Lung Adenocarcinoma	0.675	0.269	0.544	0.767	0.581	0.333	0.00142248	0.556188
			Kidney Renal Papillary Cell Carcinoma vs. Lung Squamous Cell Carcinoma	0.721	0.564	0.473	0.516	0.603	0.105	0.528121	0.989026
			Kidney Renal Papillary Cell Carcinoma vs. Lymphoid Neoplasm Diffuse Large B-cell Lymphoma	0.056	0.272	0.751	0.113	0.795	0.033	0.71902	0.0100865
			Kidney Renal Papillary Cell Carcinoma vs. Mesothelioma	0.789	0.82	0.767	0.767	0.904	0.064	0.151917	0.775811
			Kidney Renal Papillary Cell Carcinoma vs. Ovarian Serous Cystadenocarcinoma	0.817	0.003	0.726	0.956	0.022	0.965	0	0.707317
			Kidney Renal Papillary Cell Carcinoma vs. Pancreatic Adenocarcinoma	0.366	0.787	0.698	0.949	0.715	0.074	0.00584795	0.530702
			Kidney Renal Papillary Cell Carcinoma vs. Pheochromocytoma and Paraganglioma	0.99	0.838	0.937	0.909	0.896	0.08	0.40256	0.958748
			Kidney Renal Papillary Cell Carcinoma vs. Prostate Adenocarcinoma	0.944	0.452	0.884	0.92	0.669	0.456	0.00410959	0.882192
			Kidney Renal Papillary Cell Carcinoma vs. Rectum Adenocarcinoma	0.385	0.619	0.387	0.445	0.556	0.087	0.190337	0.543192
			Kidney Renal Papillary Cell Carcinoma vs. Sarcoma	0.644	0.332	0.627	0.669	0.588	0.079	0	0.678014
			Kidney Renal Papillary Cell Carcinoma vs. Skin Cutaneous Melanoma	0.937	0.826	0.848	0.824	0.789	0.055	0.691655	0.908062
			Kidney Renal Papillary Cell Carcinoma vs. Stomach Adenocarcinoma	0.99	0.944	0.893	0.927	0.977	0.663	0.843271	0.870528
			Kidney Renal Papillary Cell Carcinoma vs. Testicular Germ Cell Tumors	0.833	0.435	0.73	0.689	0.635	0.07	0.00288184	0.805476
			Kidney Renal Papillary Cell Carcinoma vs. Thymoma	0.558	0.352	0.5	0.485	0.567	0.064	0	0.584637
			Kidney Renal Papillary Cell Carcinoma vs. Thyroid Carcinoma	0.988	0.255	0.992	0.974	0.432	0.156	0.00136612	0.978142
			Kidney Renal Papillary Cell Carcinoma vs. Uterine Carcinosarcoma	0.586	0.386	0.526	0.529	0.538	0.053	0.00285714	0.63
			Kidney Renal Papillary Cell Carcinoma vs. Uterine Corpus Endometrial Carcinoma	0.802	0.996	0.799	0.976	0.924	0.354	0.275495	0.806697
			Kidney Renal Papillary Cell Carcinoma vs. Uveal Melanoma	0.527	0.162	0.659	0.829	0.295	0.055	0.0013947	0.398884
			Liver Hepatocellular Carcinoma vs. Lung Adenocarcinoma	0.593	0.205	0.434	0.408	0.538	0.126	0	0.711364
			Liver Hepatocellular Carcinoma vs. Lung Squamous Cell Carcinoma	0.561	0.313	0.669	0.774	0.485	0.72	0	0.696347
			Liver Hepatocellular Carcinoma vs. Lymphoid Neoplasm Diffuse Large B-cell Lymphoma	0.216	0.13	0.844	0.383	0.517	0.424	0.0213568	0.180905
			Liver Hepatocellular Carcinoma vs. Mesothelioma	0.668	0.239	0.602	0.892	0.553	0.962	0.00471143	0.650177
			Liver Hepatocellular Carcinoma vs. Ovarian Serous Cystadenocarcinoma	0.725	0.248	0.492	0.614	0.407	0.257	0.00654664	0.662848
			Liver Hepatocellular Carcinoma vs. Pancreatic Adenocarcinoma	0.527	0.198	0.526	0.781	0.529	0.852	0	0.617647
			Liver Hepatocellular Carcinoma vs. Pheochromocytoma and Paraganglioma	0.626	0.183	0.532	0.76	0.529	0.824	0	0.656114
			Liver Hepatocellular Carcinoma vs. Prostate Adenocarcinoma	0.588	0.198	0.444	0.41	0.514	0.086	0	0.670045
			Liver Hepatocellular Carcinoma vs. Rectum Adenocarcinoma	0.476	0.218	0.395	0.519	0.633	0.984	0	0.606325
			Liver Hepatocellular Carcinoma vs. Sarcoma	0.592	0.162	0.481	0.563	0.52	0.839	0	0.674107
			Liver Hepatocellular Carcinoma vs. Skin Cutaneous Melanoma	0.632	0.228	0.563	0.861	0.573	0.789	0.00114155	0.623288
			Liver Hepatocellular Carcinoma vs. Stomach Adenocarcinoma	0.607	0.259	0.518	0.586	0.51	0.236	0.0251572	0.382075
			Liver Hepatocellular Carcinoma vs. Testicular Germ Cell Tumors	0.604	0.165	0.532	0.82	0.496	0.834	0	0.657303
			Liver Hepatocellular Carcinoma vs. Thymoma	0.581	0.162	0.524	0.784	0.472	0.794	0	0.606651
			Liver Hepatocellular Carcinoma vs. Thyroid Carcinoma	0.639	0.196	0.485	0.431	0.509	0.327	0	0.716352
			Liver Hepatocellular Carcinoma vs. Uterine Carcinosarcoma	0.695	0.258	0.629	0.841	0.495	0.699	0.0060241	0.644578
			Liver Hepatocellular Carcinoma vs. Uterine Corpus Endometrial Carcinoma	0.626	0.308	0.434	0.508	0.614	0.407	0.00120773	0.736715
			Liver Hepatocellular Carcinoma vs. Uveal Melanoma	0.777	0.352	0.692	0.926	0.679	0.636	0.00930233	0.663953
			Lung Adenocarcinoma vs. Lung Squamous Cell Carcinoma	0.849	0.197	0.335	0.301	0.829	0.241	0.201646	0.699588
			Lung Adenocarcinoma vs. Lymphoid Neoplasm Diffuse Large B-cell Lymphoma	0.029	0.221	0.523	0.058	0.882	0.058	0.437058	0.00565771
			Lung Adenocarcinoma vs. Mesothelioma	0.964	0.452	0.883	0.845	0.692	0.19	0.0312036	0.775632
			Lung Adenocarcinoma vs. Ovarian Serous Cystadenocarcinoma	0.415	0.01	0.357	0.314	0.045	0.351	0	0.404353
			Lung Adenocarcinoma vs. Pancreatic Adenocarcinoma	0.516	0.426	0.904	0.831	0.882	0.216	0.371875	0.884375
			Lung Adenocarcinoma vs. Pheochromocytoma and Paraganglioma	0.669	0.382	0.612	0.945	0.665	0.191	0.00270636	0.577808
			Lung Adenocarcinoma vs. Prostate Adenocarcinoma	0.612	0.542	0.516	0.638	0.818	0.7	0	0.564516
			Lung Adenocarcinoma vs. Rectum Adenocarcinoma	0.518	0.131	0.613	0.489	0.241	0.225	0.0101449	0.826087
			Lung Adenocarcinoma vs. Sarcoma	0.918	0.897	0.949	0.835	0.955	0.203	0.673669	0.89916
			Lung Adenocarcinoma vs. Skin Cutaneous Melanoma	0.804	0.259	0.799	0.908	0.464	0.162	0.00141443	0.684583
			Lung Adenocarcinoma vs. Stomach Adenocarcinoma	0.903	0.795	0.772	0.786	0.923	0.658	0.327645	0.764505
			Lung Adenocarcinoma vs. Testicular Germ Cell Tumors	0.898	0.88	0.891	0.771	0.966	0.171	0.307582	0.763948
			Lung Adenocarcinoma vs. Thymoma	0.776	0.967	0.788	0.55	0.888	0.159	0.643068	0.939528
			Lung Adenocarcinoma vs. Thyroid Carcinoma	0.52	0.835	0.402	0.518	0.852	0.393	0.00555556	0.502778
			Lung Adenocarcinoma vs. Uterine Carcinosarcoma	0.757	0.986	0.767	0.566	0.834	0.122	0.780089	0.977712
			Lung Adenocarcinoma vs. Uterine Corpus Endometrial Carcinoma	0.969	0.423	0.836	0.707	0.591	0.745	0.003003	0.887387
			Lung Adenocarcinoma vs. Uveal Melanoma	0.378	0.033	0.38	0.786	0.135	0.145	0.00145138	0.175617
			Lung Squamous Cell Carcinoma vs. Lymphoid Neoplasm Diffuse Large B-cell Lymphoma	0.032	0.191	0.982	0.109	0.966	0.227	0.658394	0.0189781
			Lung Squamous Cell Carcinoma vs. Mesothelioma	0.878	0.477	0.481	0.59	0.676	0.659	0.396307	0.84233
			Lung Squamous Cell Carcinoma vs. Ovarian Serous Cystadenocarcinoma	0.375	0.045	0.04	0.007	0.201	0.369	0	0.742857
			Lung Squamous Cell Carcinoma vs. Pancreatic Adenocarcinoma	0.892	0.55	0.501	0.601	0.785	0.531	0.30112	0.745098
			Lung Squamous Cell Carcinoma vs. Pheochromocytoma and Paraganglioma	0.818	0.541	0.519	0.551	0.669	0.54	0.45388	0.978038
			Lung Squamous Cell Carcinoma vs. Prostate Adenocarcinoma	0.583	0.208	0.355	0.3	0.656	0.176	0.314483	0.897931
			Lung Squamous Cell Carcinoma vs. Rectum Adenocarcinoma	0.895	0.892	0.417	0.511	0.464	0.722	0.416435	0.753482
			Lung Squamous Cell Carcinoma vs. Sarcoma	0.942	0.409	0.454	0.536	0.866	0.65	0.324763	0.843031
			Lung Squamous Cell Carcinoma vs. Skin Cutaneous Melanoma	0.783	0.663	0.491	0.583	0.52	0.458	0.58	0.925714
			Lung Squamous Cell Carcinoma vs. Stomach Adenocarcinoma	0.864	0.903	0.795	0.622	0.865	0.298	0.972556	0.857633
			Lung Squamous Cell Carcinoma vs. Testicular Germ Cell Tumors	0.872	0.359	0.485	0.491	0.857	0.469	0.251429	0.878571
			Lung Squamous Cell Carcinoma vs. Thymoma	0.991	0.366	0.451	0.446	0.883	0.444	0.18608	0.78125
			Lung Squamous Cell Carcinoma vs. Thyroid Carcinoma	0.472	0.189	0.379	0.322	0.87	0.667	0.278464	0.973937
			Lung Squamous Cell Carcinoma vs. Uterine Carcinosarcoma	0.932	0.292	0.412	0.458	0.932	0.324	0.134752	0.753191
			Lung Squamous Cell Carcinoma vs. Uterine Corpus Endometrial Carcinoma	0.825	0.554	0.303	0.218	0.527	0.523	0.298003	0.766513
			Lung Squamous Cell Carcinoma vs. Uveal Melanoma	0.487	0.621	0.746	0.909	0.329	0.337	0.358438	0.617852
			Lymphoid Neoplasm Diffuse Large B-cell Lymphoma vs. Mesothelioma	0.459	0.689	0.906	0.558	0.876	0.157	0.983099	0.146479
			Lymphoid Neoplasm Diffuse Large B-cell Lymphoma vs. Ovarian Serous Cystadenocarcinoma	0	0.084	0.219	0.026	0.256	0.232	0.0325901	0
			Lymphoid Neoplasm Diffuse Large B-cell Lymphoma vs. Pancreatic Adenocarcinoma	0.144	0.685	0.875	0.176	0.938	0.255	0.813683	0.139738
			Lymphoid Neoplasm Diffuse Large B-cell Lymphoma vs. Pheochromocytoma and Paraganglioma	0.156	0.694	0.892	0.148	0.896	0.271	0.935159	0.135447
			Lymphoid Neoplasm Diffuse Large B-cell Lymphoma vs. Prostate Adenocarcinoma	0.029	0.168	0.587	0.07	0.802	0.066	0.813582	0.00266312
			Lymphoid Neoplasm Diffuse Large B-cell Lymphoma vs. Rectum Adenocarcinoma	0.087	0.514	0.788	0.151	0.725	0.201	0.988571	0.0871429
			Lymphoid Neoplasm Diffuse Large B-cell Lymphoma vs. Sarcoma	0.091	0.609	0.774	0.136	0.944	0.245	0.591837	0.0530612
			Lymphoid Neoplasm Diffuse Large B-cell Lymphoma vs. Skin Cutaneous Melanoma	0.114	0.475	0.9	0.315	0.748	0.302	0.772404	0.0853485
			Lymphoid Neoplasm Diffuse Large B-cell Lymphoma vs. Stomach Adenocarcinoma	0.015	0.385	0.877	0.252	0.873	0.141	0.8112	0.0048
			Lymphoid Neoplasm Diffuse Large B-cell Lymphoma vs. Testicular Germ Cell Tumors	0.385	0.749	0.901	0.254	0.96	0.246	0.858974	0.178063
			Lymphoid Neoplasm Diffuse Large B-cell Lymphoma vs. Thymoma	0.425	0.767	0.891	0.393	0.988	0.284	0.633381	0.152639
			Lymphoid Neoplasm Diffuse Large B-cell Lymphoma vs. Thyroid Carcinoma	0.026	0.184	0.575	0.061	0.947	0.144	0.690202	0.00720461
			Lymphoid Neoplasm Diffuse Large B-cell Lymphoma vs. Uterine Carcinosarcoma	0.539	0.758	0.899	0.794	0.991	0.545	0.740793	0.189802
			Lymphoid Neoplasm Diffuse Large B-cell Lymphoma vs. Uterine Corpus Endometrial Carcinoma	0.011	0.154	0.571	0.04	0.651	0.236	0.989614	0.0074184
			Lymphoid Neoplasm Diffuse Large B-cell Lymphoma vs. Uveal Melanoma	0.315	0.324	0.959	0.505	0.533	0.478	0.404692	0.104106
			Mesothelioma vs. Ovarian Serous Cystadenocarcinoma	0.752	0.021	0.789	0.703	0.057	0.113	0	0.858926
			Mesothelioma vs. Pancreatic Adenocarcinoma	0.679	0.975	0.975	0.815	0.817	0.899	0.277972	0.75
			Mesothelioma vs. Pheochromocytoma and Paraganglioma	0.73	0.973	0.777	0.742	0.996	0.824	0.247632	0.742896
			Mesothelioma vs. Prostate Adenocarcinoma	0.743	0.711	0.785	0.755	0.788	0.108	0.631225	0.825034
			Mesothelioma vs. Rectum Adenocarcinoma	0.698	0.611	0.706	0.989	0.565	0.876	0.972435	0.745789
			Mesothelioma vs. Sarcoma	0.933	0.562	0.928	0.891	0.708	0.964	0.0556309	0.876526
			Mesothelioma vs. Skin Cutaneous Melanoma	0.868	0.685	0.923	0.924	0.727	0.355	0.135359	0.879834
			Mesothelioma vs. Stomach Adenocarcinoma	0.927	0.906	0.882	0.939	1	0.172	0.779661	0.775039
			Mesothelioma vs. Testicular Germ Cell Tumors	0.946	0.438	0.965	0.967	0.585	0.592	0.0340599	0.989101
			Mesothelioma vs. Thymoma	0.796	0.449	0.73	0.845	0.647	0.491	0.0042796	0.784593
			Mesothelioma vs. Thyroid Carcinoma	0.731	0.473	0.701	0.706	0.527	0.513	0.219373	0.746439
