## Supplementary Tables S1-S8 for "How many microbial species are there in human tumor and normal tissues?" (part 2 of 3)

### Sheet: TableS5-Cancer Type (continued)
Table S5. The p-value of the permutation tests for the differences in the parameters of the DAR models for all pair-wise comparisons of cancer microbiomes (CM) datasets among different cancer types under the same tissue type
			Mesothelioma vs. Uterine Carcinosarcoma	0.694	0.392	0.679	0.626	0.53	0.21	0.00272851	0.781719
			Mesothelioma vs. Uterine Corpus Endometrial Carcinoma	0.993	0.896	0.99	0.882	0.882	0.486	0.958032	0.952243
			Mesothelioma vs. Uveal Melanoma	0.57	0.244	0.644	0.813	0.399	0.252	0	0.464135
			Ovarian Serous Cystadenocarcinoma vs. Pancreatic Adenocarcinoma	0.122	0.011	0.659	0.903	0.062	0.127	0	0.384615
			Ovarian Serous Cystadenocarcinoma vs. Pheochromocytoma and Paraganglioma	0.855	0.012	0.877	0.892	0.047	0.119	0	0.78799
			Ovarian Serous Cystadenocarcinoma vs. Prostate Adenocarcinoma	0.873	0.003	0.891	0.912	0.027	0.525	0	0.868481
			Ovarian Serous Cystadenocarcinoma vs. Rectum Adenocarcinoma	0.105	0.003	0.169	0.178	0.014	0.118	0	0.318072
			Ovarian Serous Cystadenocarcinoma vs. Sarcoma	0.446	0.012	0.485	0.403	0.064	0.116	0	0.635613
			Ovarian Serous Cystadenocarcinoma vs. Skin Cutaneous Melanoma	0.988	0.005	0.943	0.748	0.027	0.115	0	0.895131
			Ovarian Serous Cystadenocarcinoma vs. Stomach Adenocarcinoma	0.956	0.484	0.782	0.692	0.585	0.734	0.020934	0.718196
			Ovarian Serous Cystadenocarcinoma vs. Testicular Germ Cell Tumors	0.797	0.028	0.7	0.517	0.093	0.129	0	0.872636
			Ovarian Serous Cystadenocarcinoma vs. Thymoma	0.381	0.069	0.354	0.277	0.129	0.13	0.00377834	0.5
			Ovarian Serous Cystadenocarcinoma vs. Thyroid Carcinoma	0.734	0.003	0.677	0.814	0.054	0.145	0	0.667051
			Ovarian Serous Cystadenocarcinoma vs. Uterine Carcinosarcoma	0.417	0.089	0.388	0.325	0.154	0.098	0.00641849	0.564827
			Ovarian Serous Cystadenocarcinoma vs. Uterine Corpus Endometrial Carcinoma	0.516	0.001	0.708	0.894	0.02	0.24	0	0.692045
			Ovarian Serous Cystadenocarcinoma vs. Uveal Melanoma	0.251	0.001	0.328	0.728	0.014	0.094	0	0.11125
			Pancreatic Adenocarcinoma vs. Pheochromocytoma and Paraganglioma	0.451	0.947	0.78	0.902	0.816	0.972	0.0590164	0.588525
			Pancreatic Adenocarcinoma vs. Prostate Adenocarcinoma	0.214	0.741	0.712	0.902	0.954	0.141	0.0467675	0.513067
			Pancreatic Adenocarcinoma vs. Rectum Adenocarcinoma	0.975	0.594	0.686	0.633	0.475	0.791	0.307563	0.94958
			Pancreatic Adenocarcinoma vs. Sarcoma	0.649	0.59	0.941	0.77	0.854	0.866	0.576102	0.847795
			Pancreatic Adenocarcinoma vs. Skin Cutaneous Melanoma	0.596	0.692	0.884	0.838	0.625	0.676	0.0224551	0.684132
			Pancreatic Adenocarcinoma vs. Stomach Adenocarcinoma	0.85	0.905	0.841	0.965	0.956	0.197	0.467846	0.757235
			Pancreatic Adenocarcinoma vs. Testicular Germ Cell Tumors	0.62	0.63	0.992	0.731	0.871	0.889	0.941288	0.725379
			Pancreatic Adenocarcinoma vs. Thymoma	0.849	0.57	0.784	0.586	0.84	0.801	0.321755	0.963437
			Pancreatic Adenocarcinoma vs. Thyroid Carcinoma	0.202	0.469	0.585	0.954	0.728	0.416	0.198519	0.422222
			Pancreatic Adenocarcinoma vs. Uterine Carcinosarcoma	0.896	0.557	0.782	0.606	0.78	0.498	0.414876	0.92562
			Pancreatic Adenocarcinoma vs. Uterine Corpus Endometrial Carcinoma	0.653	0.854	0.953	0.955	0.746	0.462	0.21037	0.854815
			Pancreatic Adenocarcinoma vs. Uveal Melanoma	0.412	0.272	0.63	0.892	0.354	0.485	0.00154799	0.325077
			Pheochromocytoma and Paraganglioma vs. Prostate Adenocarcinoma	0.95	0.655	0.955	0.931	0.766	0.144	0.0524899	0.905787
			Pheochromocytoma and Paraganglioma vs. Rectum Adenocarcinoma	0.488	0.565	0.48	0.705	0.514	0.724	0.664625	0.586524
			Pheochromocytoma and Paraganglioma vs. Sarcoma	0.675	0.514	0.705	0.849	0.689	0.799	0.00275862	0.703448
			Pheochromocytoma and Paraganglioma vs. Skin Cutaneous Melanoma	0.944	0.675	0.916	0.888	0.724	0.707	0.360515	0.951359
			Pheochromocytoma and Paraganglioma vs. Stomach Adenocarcinoma	0.986	0.908	0.891	0.96	0.999	0.191	0.761682	0.845794
			Pheochromocytoma and Paraganglioma vs. Testicular Germ Cell Tumors	0.793	0.451	0.737	0.679	0.642	0.86	0.00136612	0.79918
			Pheochromocytoma and Paraganglioma vs. Thymoma	0.544	0.409	0.508	0.495	0.62	0.742	0	0.532213
			Pheochromocytoma and Paraganglioma vs. Thyroid Carcinoma	0.967	0.396	0.908	0.875	0.476	0.428	0.00410397	0.976744
			Pheochromocytoma and Paraganglioma vs. Uterine Carcinosarcoma	0.537	0.428	0.53	0.488	0.564	0.487	0	0.591608
			Pheochromocytoma and Paraganglioma vs. Uterine Corpus Endometrial Carcinoma	0.837	0.894	0.851	0.966	0.875	0.458	0.64881	0.828869
			Pheochromocytoma and Paraganglioma vs. Uveal Melanoma	0.583	0.156	0.671	0.81	0.288	0.494	0	0.443959
			Prostate Adenocarcinoma vs. Rectum Adenocarcinoma	0.195	0.166	0.243	0.259	0.209	0.17	0.582296	0.452282
			Prostate Adenocarcinoma vs. Sarcoma	0.542	0.62	0.62	0.59	0.788	0.154	0.00138696	0.704577
			Prostate Adenocarcinoma vs. Skin Cutaneous Melanoma	0.966	0.332	0.905	0.806	0.422	0.125	0.00952381	0.987755
			Prostate Adenocarcinoma vs. Stomach Adenocarcinoma	0.983	0.853	0.854	0.854	0.961	0.904	0.576087	0.84058
			Prostate Adenocarcinoma vs. Testicular Germ Cell Tumors	0.77	0.645	0.742	0.571	0.791	0.113	0.0139665	0.828212
			Prostate Adenocarcinoma vs. Thymoma	0.441	0.51	0.395	0.333	0.709	0.111	0.00137741	0.567493
			Prostate Adenocarcinoma vs. Thyroid Carcinoma	0.891	0.573	0.83	0.821	0.625	0.273	0.149864	0.850136
			Prostate Adenocarcinoma vs. Uterine Carcinosarcoma	0.463	0.545	0.465	0.439	0.64	0.104	0.00550964	0.597796
			Prostate Adenocarcinoma vs. Uterine Corpus Endometrial Carcinoma	0.77	0.641	0.815	0.997	0.695	0.557	0.64645	0.835799
			Prostate Adenocarcinoma vs. Uveal Melanoma	0.336	0.023	0.465	0.775	0.087	0.094	0	0.20839
			Rectum Adenocarcinoma vs. Sarcoma	0.639	0.275	0.689	0.728	0.365	0.879	0.0453297	0.792582
			Rectum Adenocarcinoma vs. Skin Cutaneous Melanoma	0.586	0.81	0.636	0.911	0.747	0.537	0.334821	0.650298
			Rectum Adenocarcinoma vs. Stomach Adenocarcinoma	0.797	0.948	0.708	0.804	0.832	0.208	0.689711	0.709003
			Rectum Adenocarcinoma vs. Testicular Germ Cell Tumors	0.641	0.382	0.716	0.96	0.397	0.651	0.380727	0.748815
			Rectum Adenocarcinoma vs. Thymoma	0.836	0.343	0.885	0.878	0.412	0.574	0.0748899	0.9442
			Rectum Adenocarcinoma vs. Thyroid Carcinoma	0.179	0.088	0.194	0.234	0.125	0.488	0.162125	0.408719
			Rectum Adenocarcinoma vs. Uterine Carcinosarcoma	0.913	0.419	0.947	0.808	0.43	0.38	0.165951	0.908441
			Rectum Adenocarcinoma vs. Uterine Corpus Endometrial Carcinoma	0.668	0.733	0.607	0.556	0.701	0.507	0.96562	0.80867
			Rectum Adenocarcinoma vs. Uveal Melanoma	0.47	0.611	0.499	0.803	0.802	0.429	0.018018	0.370871
			Sarcoma vs. Skin Cutaneous Melanoma	0.785	0.337	0.842	0.963	0.491	0.612	0.00273224	0.789617
			Sarcoma vs. Stomach Adenocarcinoma	0.914	0.811	0.808	0.88	0.898	0.184	0.36289	0.788177
			Sarcoma vs. Testicular Germ Cell Tumors	0.848	0.974	0.936	0.841	0.988	0.728	0.453061	0.882993
			Sarcoma vs. Thymoma	0.86	0.91	0.777	0.614	0.951	0.676	0.415584	0.893218
			Sarcoma vs. Thyroid Carcinoma	0.495	0.937	0.5	0.497	0.91	0.486	0.0112518	0.580872
			Sarcoma vs. Uterine Carcinosarcoma	0.795	0.913	0.763	0.623	0.874	0.483	0.512091	0.894737
			Sarcoma vs. Uterine Corpus Endometrial Carcinoma	0.932	0.567	0.902	0.776	0.639	0.488	0.0493827	0.973765
			Sarcoma vs. Uveal Melanoma	0.404	0.066	0.517	0.762	0.212	0.484	0	0.264785
			Skin Cutaneous Melanoma vs. Stomach Adenocarcinoma	0.971	0.993	0.866	0.959	0.914	0.186	0.91015	0.825291
			Skin Cutaneous Melanoma vs. Testicular Germ Cell Tumors	0.914	0.38	0.89	0.935	0.499	0.752	0.00884956	0.896755
			Skin Cutaneous Melanoma vs. Thymoma	0.716	0.353	0.677	0.783	0.494	0.922	0	0.729013
			Skin Cutaneous Melanoma vs. Thyroid Carcinoma	0.905	0.192	0.818	0.782	0.269	0.387	0.00140252	0.894811
			Skin Cutaneous Melanoma vs. Uterine Carcinosarcoma	0.643	0.324	0.672	0.662	0.409	0.543	0.00143885	0.703597
			Skin Cutaneous Melanoma vs. Uterine Corpus Endometrial Carcinoma	0.907	0.898	0.953	0.912	0.946	0.41	0.397944	0.85022
			Skin Cutaneous Melanoma vs. Uveal Melanoma	0.612	0.335	0.667	0.778	0.513	0.594	0	0.492199
			Stomach Adenocarcinoma vs. Testicular Germ Cell Tumors	0.949	0.833	0.84	0.907	0.904	0.171	0.533563	0.7642
			Stomach Adenocarcinoma vs. Thymoma	0.875	0.784	0.78	0.882	0.91	0.158	0.395866	0.755167
			Stomach Adenocarcinoma vs. Thyroid Carcinoma	0.988	0.818	0.871	0.851	0.896	0.317	0.536332	0.856401
			Stomach Adenocarcinoma vs. Uterine Carcinosarcoma	0.885	0.782	0.815	0.879	0.881	0.155	0.443182	0.769481
			Stomach Adenocarcinoma vs. Uterine Corpus Endometrial Carcinoma	0.918	0.954	0.801	0.78	0.945	0.521	0.648241	0.788945
			Stomach Adenocarcinoma vs. Uveal Melanoma	0.906	0.754	0.981	0.984	0.72	0.159	0.67423	0.962723
			Testicular Germ Cell Tumors vs. Thymoma	0.702	0.84	0.705	0.725	0.926	0.833	0.11588	0.725322
			Testicular Germ Cell Tumors vs. Thyroid Carcinoma	0.723	0.975	0.64	0.559	0.896	0.441	0.182961	0.730447
			Testicular Germ Cell Tumors vs. Uterine Carcinosarcoma	0.606	0.863	0.674	0.533	0.833	0.481	0.0814917	0.741713
			Testicular Germ Cell Tumors vs. Uterine Corpus Endometrial Carcinoma	0.959	0.617	0.972	0.808	0.662	0.442	0.273155	0.916797
			Testicular Germ Cell Tumors vs. Uveal Melanoma	0.604	0.169	0.632	0.775	0.301	0.529	0	0.478582
			Thymoma vs. Thyroid Carcinoma	0.382	0.785	0.316	0.311	0.971	0.407	0.0013947	0.457462
			Thymoma vs. Uterine Carcinosarcoma	0.916	0.982	0.938	0.711	0.926	0.552	0.948424	0.964183
			Thymoma vs. Uterine Corpus Endometrial Carcinoma	0.864	0.521	0.772	0.686	0.636	0.431	0.0458861	0.889241
			Thymoma vs. Uveal Melanoma	0.518	0.171	0.565	0.753	0.339	0.59	0	0.405325
			Thyroid Carcinoma vs. Uterine Carcinosarcoma	0.421	0.788	0.409	0.44	0.942	0.306	0.00706215	0.49435
			Thyroid Carcinoma vs. Uterine Corpus Endometrial Carcinoma	0.725	0.477	0.729	0.892	0.538	0.711	0.22929	0.755917
			Thyroid Carcinoma vs. Uveal Melanoma	0.393	0.008	0.55	0.787	0.056	0.323	0	0.274126
			Uterine Carcinosarcoma vs. Uterine Corpus Endometrial Carcinoma	0.852	0.558	0.786	0.727	0.626	0.383	0.129657	0.918033
			Uterine Carcinosarcoma vs. Uveal Melanoma	0.578	0.219	0.629	0.727	0.362	0.889	0	0.494993
			Uterine Corpus Endometrial Carcinoma vs. Uveal Melanoma	0.529	0.315	0.649	0.89	0.499	0.393	0.0133531	0.378338
		(%) With significant differences		2.8% (14/496)	11.5% (57/496)	0.2% (1/496)	1.0% (5/496)	3.0% (15/496)	7.3% (36/496)	46.8% (232/496)	3.6% (18/496)
		q = 3	Adrenocortical Carcinoma vs. Bladder Urothelial Carcinoma	0.943	0.597	0.588	0.817	0.737	0.981	0.561404	0.861111
			Adrenocortical Carcinoma vs. Brain Lower Grade Glioma	0.254	0.75	0.647	0.979	0.675	0.402	0.00150376	0.475188
			Adrenocortical Carcinoma vs. Breast Invasive Carcinoma	0.665	0.755	0.942	0.977	0.546	0.372	0.561375	0.954173
			Adrenocortical Carcinoma vs. Cervical Squamous Cell Carcinoma and Endocervical Adenocarcinoma	0.431	0.003	0.616	0.84	0.051	0.893	0	0.574163
			Adrenocortical Carcinoma vs. Cholangiocarcinoma	0.728	0.728	0.932	0.703	0.878	0.287	0.985207	0.732249
			Adrenocortical Carcinoma vs. Colon Adenocarcinoma	0.801	0.337	0.981	0.979	0.544	0.196	0.365344	0.730689
			Adrenocortical Carcinoma vs. Esophageal Carcinoma	0.683	0.735	0.706	0.942	0.699	0.835	0.724784	0.551873
			Adrenocortical Carcinoma vs. Glioblastoma Multiforme	0.294	0.076	0.6	0.993	0.169	0.44	0	0.502116
			Adrenocortical Carcinoma vs. Head and Neck Squamous Cell Carcinoma	0.642	0.481	0.606	0.957	0.652	0.766	0.0256757	0.587838
			Adrenocortical Carcinoma vs. Kidney Chromophobe	0.488	0.588	0.666	0.899	0.629	0.199	0.0868902	0.471037
			Adrenocortical Carcinoma vs. Kidney Renal Clear Cell Carcinoma	0.38	0.22	0.792	0.969	0.239	0.097	0.00142653	0.647646
			Adrenocortical Carcinoma vs. Kidney Renal Papillary Cell Carcinoma	0.373	0.607	0.687	1	0.638	0.336	0.00289855	0.565217
			Adrenocortical Carcinoma vs. Liver Hepatocellular Carcinoma	0.59	0.238	0.609	0.905	0.508	0.927	0.0023175	0.596756
			Adrenocortical Carcinoma vs. Lung Adenocarcinoma	0.464	0.672	0.903	0.951	0.997	0.527	0.75549	0.692533
			Adrenocortical Carcinoma vs. Lung Squamous Cell Carcinoma	0.903	0.244	0.424	0.738	0.886	0.913	0.134742	0.862616
			Adrenocortical Carcinoma vs. Lymphoid Neoplasm Diffuse Large B-cell Lymphoma	0.473	0.747	0.894	0.652	0.992	0.211	0.623476	0.175305
			Adrenocortical Carcinoma vs. Mesothelioma	0.57	0.955	0.884	0.853	0.828	0.647	0.110787	0.682216
			Adrenocortical Carcinoma vs. Ovarian Serous Cystadenocarcinoma	0.212	0.031	0.688	0.962	0.121	0.498	0.00130378	0.496741
			Adrenocortical Carcinoma vs. Pancreatic Adenocarcinoma	0.832	0.883	0.956	0.954	0.88	0.956	0.637097	0.909677
			Adrenocortical Carcinoma vs. Pheochromocytoma and Paraganglioma	0.341	0.847	0.717	0.952	0.816	0.756	0.0125523	0.474198
			Adrenocortical Carcinoma vs. Prostate Adenocarcinoma	0.254	0.806	0.67	0.979	0.971	0.195	0.039726	0.50411
			Adrenocortical Carcinoma vs. Rectum Adenocarcinoma	0.88	0.538	0.876	0.888	0.481	0.409	0.12708	0.937973
			Adrenocortical Carcinoma vs. Sarcoma	0.653	0.692	0.998	0.894	0.923	0.215	0.662319	0.872464
			Adrenocortical Carcinoma vs. Skin Cutaneous Melanoma	0.485	0.61	0.778	0.99	0.621	0.109	0.00286944	0.588235
			Adrenocortical Carcinoma vs. Stomach Adenocarcinoma	0.786	0.897	0.843	0.992	0.9	0.259	0.486446	0.783133
			Adrenocortical Carcinoma vs. Testicular Germ Cell Tumors	0.41	0.749	0.822	0.847	0.971	0.886	0.344023	0.612245
			Adrenocortical Carcinoma vs. Thymoma	0.664	0.682	0.9	0.693	0.925	0.99	0.786378	0.820433
			Adrenocortical Carcinoma vs. Thyroid Carcinoma	0.22	0.689	0.599	0.978	0.837	0.387	0.0586592	0.410615
			Adrenocortical Carcinoma vs. Uterine Carcinosarcoma	0.781	0.6	0.827	0.546	0.814	0.532	0.494768	0.890882
			Adrenocortical Carcinoma vs. Uterine Corpus Endometrial Carcinoma	0.582	0.749	0.849	0.982	0.692	0.552	0.0587349	0.701807
			Adrenocortical Carcinoma vs. Uveal Melanoma	0.441	0.342	0.66	0.904	0.429	0.351	0	0.472262
			Bladder Urothelial Carcinoma vs. Brain Lower Grade Glioma	0.54	0.434	0.357	0.234	0.523	0.315	0.515008	0.862559
			Bladder Urothelial Carcinoma vs. Breast Invasive Carcinoma	0.611	0.362	0.139	0.088	0.352	0.459	0.276882	0.591398
			Bladder Urothelial Carcinoma vs. Cervical Squamous Cell Carcinoma and Endocervical Adenocarcinoma	0.337	0.054	0.495	0.209	0.043	0.629	0	0.870413
			Bladder Urothelial Carcinoma vs. Cholangiocarcinoma	0.849	0.507	0.581	0.668	0.75	0.675	0.549498	0.87231
			Bladder Urothelial Carcinoma vs. Colon Adenocarcinoma	0.964	0.868	0.321	0.246	0.449	0.167	0.543137	0.490196
			Bladder Urothelial Carcinoma vs. Esophageal Carcinoma	0.448	0.386	0.829	0.838	0.988	0.901	0.664688	0.468843
			Bladder Urothelial Carcinoma vs. Glioblastoma Multiforme	0.463	0.683	0.22	0.204	0.201	0.443	0.775547	0.892336
			Bladder Urothelial Carcinoma vs. Head and Neck Squamous Cell Carcinoma	0.455	0.756	0.981	0.398	0.566	0.605	0.00401606	0.638554
			Bladder Urothelial Carcinoma vs. Kidney Chromophobe	0.696	0.692	0.699	0.889	0.573	0.565	0.937126	0.950599
			Bladder Urothelial Carcinoma vs. Kidney Renal Clear Cell Carcinoma	0.458	0.521	0.162	0.084	0.24	0.138	0.712589	0.733967
			Bladder Urothelial Carcinoma vs. Kidney Renal Papillary Cell Carcinoma	0.733	0.613	0.518	0.525	0.597	0.311	0.761151	0.923741
			Bladder Urothelial Carcinoma vs. Liver Hepatocellular Carcinoma	0.37	0.454	0.997	0.53	0.376	0.624	0	0.692042
			Bladder Urothelial Carcinoma vs. Lung Adenocarcinoma	0.729	0.438	0.358	0.276	0.662	0.426	0.343525	0.811151
			Bladder Urothelial Carcinoma vs. Lung Squamous Cell Carcinoma	0.926	0.884	0.685	0.617	0.742	0.853	0.876972	0.752366
			Bladder Urothelial Carcinoma vs. Lymphoid Neoplasm Diffuse Large B-cell Lymphoma	0.117	0.382	0.828	0.323	0.76	0.577	0.889518	0.0594901
			Bladder Urothelial Carcinoma vs. Mesothelioma	0.823	0.558	0.607	0.742	0.676	0.86	0.692521	0.873961
			Bladder Urothelial Carcinoma vs. Ovarian Serous Cystadenocarcinoma	0.208	0.075	0.056	0.01	0.84	0.717	0	0.55711
			Bladder Urothelial Carcinoma vs. Pancreatic Adenocarcinoma	0.881	0.612	0.542	0.708	0.705	0.931	0.56975	0.863436
			Bladder Urothelial Carcinoma vs. Pheochromocytoma and Paraganglioma	0.761	0.613	0.605	0.745	0.687	0.847	0.683284	0.950147
			Bladder Urothelial Carcinoma vs. Prostate Adenocarcinoma	0.692	0.463	0.425	0.303	0.672	0.169	0.477492	0.885852
			Bladder Urothelial Carcinoma vs. Rectum Adenocarcinoma	0.882	0.756	0.478	0.614	0.515	0.416	0.71134	0.843888
			Bladder Urothelial Carcinoma vs. Sarcoma	0.845	0.55	0.528	0.593	0.777	0.254	0.454148	0.876274
			Bladder Urothelial Carcinoma vs. Skin Cutaneous Melanoma	0.744	0.668	0.596	0.764	0.57	0.216	0.80438	0.935766
			Bladder Urothelial Carcinoma vs. Stomach Adenocarcinoma	0.635	0.658	0.486	0.186	0.694	0.307	0.806122	0.947279
			Bladder Urothelial Carcinoma vs. Testicular Germ Cell Tumors	0.809	0.566	0.602	0.762	0.773	0.919	0.577778	0.918519
			Bladder Urothelial Carcinoma vs. Thymoma	0.858	0.525	0.588	0.703	0.766	0.976	0.462555	0.883994
			Bladder Urothelial Carcinoma vs. Thyroid Carcinoma	0.642	0.397	0.394	0.286	0.667	0.311	0.423841	0.874172
			Bladder Urothelial Carcinoma vs. Uterine Carcinosarcoma	0.863	0.449	0.56	0.668	0.812	0.831	0.407913	0.848568
			Bladder Urothelial Carcinoma vs. Uterine Corpus Endometrial Carcinoma	0.616	0.525	0.265	0.128	0.471	0.404	0.5197	0.810507
			Bladder Urothelial Carcinoma vs. Uveal Melanoma	0.693	0.872	0.71	0.857	0.415	0.683	0.808824	0.867647
			Brain Lower Grade Glioma vs. Breast Invasive Carcinoma	0.384	0.965	0.449	0.808	0.735	0.579	0.0256798	0.373112
			Brain Lower Grade Glioma vs. Cervical Squamous Cell Carcinoma and Endocervical Adenocarcinoma	0.763	0.008	0.738	0.71	0.119	0.179	0	0.789416
			Brain Lower Grade Glioma vs. Cholangiocarcinoma	0.666	0.409	0.602	0.598	0.529	0.294	0.0127119	0.768362
			Brain Lower Grade Glioma vs. Colon Adenocarcinoma	0.198	0.221	0.697	0.656	0.55	0.355	0.683516	0.298901
			Brain Lower Grade Glioma vs. Esophageal Carcinoma	0.575	0.611	0.628	0.76	0.618	0.201	0.756906	0.421271
			Brain Lower Grade Glioma vs. Glioblastoma Multiforme	0.864	0.073	0.813	0.852	0.232	0.656	0	0.873061
			Brain Lower Grade Glioma vs. Head and Neck Squamous Cell Carcinoma	0.623	0.438	0.464	0.58	0.701	0.674	0.0070028	0.537815
			Brain Lower Grade Glioma vs. Kidney Chromophobe	0.524	0.542	0.551	0.682	0.724	0.27	0.0808383	0.511976
			Brain Lower Grade Glioma vs. Kidney Renal Clear Cell Carcinoma	0.858	0.233	0.846	0.99	0.351	0.172	0	0.831429
			Brain Lower Grade Glioma vs. Kidney Renal Papillary Cell Carcinoma	0.985	0.685	0.887	0.857	0.826	0.714	0.122478	0.971182
			Brain Lower Grade Glioma vs. Liver Hepatocellular Carcinoma	0.615	0.26	0.477	0.424	0.565	0.304	0	0.679769
			Brain Lower Grade Glioma vs. Lung Adenocarcinoma	0.729	0.367	0.588	0.634	0.645	0.789	0	0.708459
			Brain Lower Grade Glioma vs. Lung Squamous Cell Carcinoma	0.234	0.203	0.318	0.284	0.608	0.391	0.264498	0.650636
			Brain Lower Grade Glioma vs. Lymphoid Neoplasm Diffuse Large B-cell Lymphoma	0.033	0.193	0.615	0.066	0.792	0.095	0.8	0.0163265
			Brain Lower Grade Glioma vs. Mesothelioma	0.721	0.793	0.719	0.738	0.846	0.344	0.109195	0.75
			Brain Lower Grade Glioma vs. Ovarian Serous Cystadenocarcinoma	0.715	0.001	0.731	0.889	0.013	0.812	0	0.622599
			Brain Lower Grade Glioma vs. Pancreatic Adenocarcinoma	0.345	0.862	0.631	0.861	0.826	0.367	0.00433526	0.552023
			Brain Lower Grade Glioma vs. Pheochromocytoma and Paraganglioma	0.956	0.856	0.985	0.926	0.867	0.433	0.510355	0.991124
			Brain Lower Grade Glioma vs. Prostate Adenocarcinoma	0.939	0.47	0.915	0.907	0.637	0.603	0.00294985	0.90118
			Brain Lower Grade Glioma vs. Rectum Adenocarcinoma	0.312	0.326	0.308	0.319	0.33	0.598	0.9	0.5
			Brain Lower Grade Glioma vs. Sarcoma	0.492	0.369	0.505	0.508	0.568	0.921	0	0.563218
			Brain Lower Grade Glioma vs. Skin Cutaneous Melanoma	0.951	0.62	0.969	0.996	0.694	0.875	0.0895105	0.946853
			Brain Lower Grade Glioma vs. Stomach Adenocarcinoma	0.943	0.95	0.871	0.867	0.989	0.59	0.797872	0.85461
			Brain Lower Grade Glioma vs. Testicular Germ Cell Tumors	0.833	0.455	0.756	0.677	0.625	0.369	0.00882353	0.872059
			Brain Lower Grade Glioma vs. Thymoma	0.586	0.345	0.426	0.335	0.59	0.364	0	0.608696
			Brain Lower Grade Glioma vs. Thyroid Carcinoma	0.993	0.339	0.938	0.906	0.437	0.991	0.00143472	0.987088
			Brain Lower Grade Glioma vs. Uterine Carcinosarcoma	0.478	0.297	0.454	0.472	0.46	0.34	0.00144718	0.544139
			Brain Lower Grade Glioma vs. Uterine Corpus Endometrial Carcinoma	0.881	0.806	0.874	0.951	0.815	0.931	0.836611	0.928896
			Brain Lower Grade Glioma vs. Uveal Melanoma	0.366	0.05	0.462	0.706	0.154	0.303	0	0.24539
			Breast Invasive Carcinoma vs. Cervical Squamous Cell Carcinoma and Endocervical Adenocarcinoma	0.735	0.073	0.684	0.788	0.262	0.218	0	0.801163
			Breast Invasive Carcinoma vs. Cholangiocarcinoma	0.968	0.472	0.94	0.684	0.418	0.315	0.580737	0.699717
			Breast Invasive Carcinoma vs. Colon Adenocarcinoma	0.248	0.16	0.87	0.389	0.691	0.686	0.33945	0.566972
			Breast Invasive Carcinoma vs. Esophageal Carcinoma	0.413	0.57	0.449	0.571	0.524	0.199	0.807692	0.238166
			Breast Invasive Carcinoma vs. Glioblastoma Multiforme	0.425	0.159	0.423	0.765	0.427	0.423	0	0.398204
			Breast Invasive Carcinoma vs. Head and Neck Squamous Cell Carcinoma	0.547	0.51	0.35	0.517	0.756	0.513	0.00179533	0.405745
			Breast Invasive Carcinoma vs. Kidney Chromophobe	0.318	0.618	0.361	0.711	0.963	0.321	0.0779817	0.195719
			Breast Invasive Carcinoma vs. Kidney Renal Clear Cell Carcinoma	0.454	0.244	0.454	0.705	0.475	0.287	0	0.515244
			Breast Invasive Carcinoma vs. Kidney Renal Papillary Cell Carcinoma	0.542	0.767	0.436	0.833	0.907	0.513	0.0136519	0.431741
			Breast Invasive Carcinoma vs. Liver Hepatocellular Carcinoma	0.627	0.368	0.43	0.559	0.638	0.431	0.00554785	0.714286
			Breast Invasive Carcinoma vs. Lung Adenocarcinoma	0.627	0.395	0.759	0.844	0.487	0.53	0.441824	0.65566
			Breast Invasive Carcinoma vs. Lung Squamous Cell Carcinoma	0.526	0.183	0.153	0.108	0.412	0.462	0.0919811	0.790094
			Breast Invasive Carcinoma vs. Lymphoid Neoplasm Diffuse Large B-cell Lymphoma	0.01	0.15	0.331	0.075	0.574	0.324	0.33419	0.0102828
			Breast Invasive Carcinoma vs. Mesothelioma	0.831	0.822	0.845	0.845	0.679	0.377	0.706731	0.645833
			Breast Invasive Carcinoma vs. Ovarian Serous Cystadenocarcinoma	0.26	0.006	0.369	0.704	0.032	0.445	0	0.328142
			Breast Invasive Carcinoma vs. Pancreatic Adenocarcinoma	0.864	0.871	0.851	0.943	0.628	0.392	0.943299	0.841924
			Breast Invasive Carcinoma vs. Pheochromocytoma and Paraganglioma	0.594	0.867	0.582	1	0.666	0.424	0.307826	0.450435
			Breast Invasive Carcinoma vs. Prostate Adenocarcinoma	0.465	0.52	0.48	0.887	0.431	0.825	0.543444	0.469194
			Breast Invasive Carcinoma vs. Rectum Adenocarcinoma	0.838	0.445	0.815	0.467	0.583	0.526	0.122378	0.856643
			Breast Invasive Carcinoma vs. Sarcoma	0.944	0.441	0.95	0.675	0.479	0.654	0.206271	0.818482
			Breast Invasive Carcinoma vs. Skin Cutaneous Melanoma	0.591	0.703	0.589	0.971	0.952	0.64	0.0377668	0.420361
			Breast Invasive Carcinoma vs. Stomach Adenocarcinoma	0.813	0.947	0.758	0.776	0.963	0.805	0.563545	0.740803
			Breast Invasive Carcinoma vs. Testicular Germ Cell Tumors	0.704	0.529	0.74	0.797	0.479	0.377	0.993255	0.576728
			Breast Invasive Carcinoma vs. Thymoma	0.932	0.432	0.938	0.544	0.476	0.375	0.356419	0.761824
			Breast Invasive Carcinoma vs. Thyroid Carcinoma	0.403	0.387	0.409	0.779	0.339	0.596	0.696401	0.403756
			Breast Invasive Carcinoma vs. Uterine Carcinosarcoma	0.908	0.375	0.829	0.595	0.382	0.318	0.231672	0.865103
			Breast Invasive Carcinoma vs. Uterine Corpus Endometrial Carcinoma	0.546	0.841	0.558	0.811	0.962	0.612	0.0269865	0.52024
			Breast Invasive Carcinoma vs. Uveal Melanoma	0.246	0.151	0.319	0.75	0.348	0.312	0.00920245	0.119632
			Cervical Squamous Cell Carcinoma and Endocervical Adenocarcinoma vs. Cholangiocarcinoma	0.599	0.016	0.612	0.57	0.082	0.397	0	0.680572
			Cervical Squamous Cell Carcinoma and Endocervical Adenocarcinoma vs. Colon Adenocarcinoma	0.362	0.068	0.642	0.825	0.202	0.043	0	0.592841
			Cervical Squamous Cell Carcinoma and Endocervical Adenocarcinoma vs. Esophageal Carcinoma	0.373	0.002	0.769	0.856	0.075	0.588	0	0.509702
			Cervical Squamous Cell Carcinoma and Endocervical Adenocarcinoma vs. Glioblastoma Multiforme	0.829	0.017	0.759	0.734	0.148	0.357	0	0.81746
			Cervical Squamous Cell Carcinoma and Endocervical Adenocarcinoma vs. Head and Neck Squamous Cell Carcinoma	0.351	0.114	0.441	0.762	0.209	0.637	0.00230681	0.174164
			Cervical Squamous Cell Carcinoma and Endocervical Adenocarcinoma vs. Kidney Chromophobe	0.923	0.013	0.89	0.798	0.102	0.277	0	0.851013
			Cervical Squamous Cell Carcinoma and Endocervical Adenocarcinoma vs. Kidney Renal Clear Cell Carcinoma	0.798	0.083	0.761	0.793	0.245	0.047	0	0.850867
			Cervical Squamous Cell Carcinoma and Endocervical Adenocarcinoma vs. Kidney Renal Papillary Cell Carcinoma	0.74	0.001	0.741	0.757	0.084	0.204	0	0.747204
			Cervical Squamous Cell Carcinoma and Endocervical Adenocarcinoma vs. Liver Hepatocellular Carcinoma	0.442	0.409	0.364	0.558	0.308	0.957	0.921296	0.0617284
			Cervical Squamous Cell Carcinoma and Endocervical Adenocarcinoma vs. Lung Adenocarcinoma	0.702	0.012	0.669	0.679	0.115	0.284	0	0.763996
			Cervical Squamous Cell Carcinoma and Endocervical Adenocarcinoma vs. Lung Squamous Cell Carcinoma	0.4	0.039	0.857	0.657	0.079	0.909	0	0.731513
			Cervical Squamous Cell Carcinoma and Endocervical Adenocarcinoma vs. Lymphoid Neoplasm Diffuse Large B-cell Lymphoma	0.012	0.002	0.922	0.205	0.08	0.248	0	0.0267315
			Cervical Squamous Cell Carcinoma and Endocervical Adenocarcinoma vs. Mesothelioma	0.641	0.005	0.673	0.737	0.063	0.706	0	0.678738
			Cervical Squamous Cell Carcinoma and Endocervical Adenocarcinoma vs. Ovarian Serous Cystadenocarcinoma	0.885	0.067	0.817	0.833	0.167	0.513	0	0.891192
			Cervical Squamous Cell Carcinoma and Endocervical Adenocarcinoma vs. Pancreatic Adenocarcinoma	0.482	0.001	0.618	0.752	0.06	0.482	0	0.628995
			Cervical Squamous Cell Carcinoma and Endocervical Adenocarcinoma vs. Pheochromocytoma and Paraganglioma	0.729	0.002	0.722	0.788	0.057	0.912	0	0.757955
			Cervical Squamous Cell Carcinoma and Endocervical Adenocarcinoma vs. Prostate Adenocarcinoma	0.765	0.01	0.739	0.746	0.107	0.097	0	0.797802
			Cervical Squamous Cell Carcinoma and Endocervical Adenocarcinoma vs. Rectum Adenocarcinoma	0.435	0.003	0.488	0.517	0.104	0.326	0	0.602029
			Cervical Squamous Cell Carcinoma and Endocervical Adenocarcinoma vs. Sarcoma	0.575	0.005	0.62	0.664	0.068	0.127	0	0.685585
			Cervical Squamous Cell Carcinoma and Endocervical Adenocarcinoma vs. Skin Cutaneous Melanoma	0.752	0.005	0.722	0.833	0.072	0.161	0	0.728121
			Cervical Squamous Cell Carcinoma and Endocervical Adenocarcinoma vs. Stomach Adenocarcinoma	0.935	0.101	0.909	0.884	0.215	0.344	0.00151515	0.959091
			Cervical Squamous Cell Carcinoma and Endocervical Adenocarcinoma vs. Testicular Germ Cell Tumors	0.668	0.001	0.663	0.713	0.054	0.724	0	0.680425
			Cervical Squamous Cell Carcinoma and Endocervical Adenocarcinoma vs. Thymoma	0.562	0.001	0.563	0.609	0.052	0.856	0	0.643868
			Cervical Squamous Cell Carcinoma and Endocervical Adenocarcinoma vs. Thyroid Carcinoma	0.802	0.015	0.774	0.754	0.105	0.184	0	0.856507
			Cervical Squamous Cell Carcinoma and Endocervical Adenocarcinoma vs. Uterine Carcinosarcoma	0.546	0.01	0.577	0.545	0.06	0.771	0	0.594465
			Cervical Squamous Cell Carcinoma and Endocervical Adenocarcinoma vs. Uterine Corpus Endometrial Carcinoma	0.785	0.044	0.745	0.766	0.207	0.417	0	0.827699
			Cervical Squamous Cell Carcinoma and Endocervical Adenocarcinoma vs. Uveal Melanoma	0.8	0.015	0.92	0.873	0.119	0.344	0	0.940191
			Cholangiocarcinoma vs. Colon Adenocarcinoma	0.67	0.263	0.92	0.805	0.51	0.196	0.392484	0.60334
			Cholangiocarcinoma vs. Esophageal Carcinoma	0.743	0.774	0.668	0.75	0.703	0.42	0.759825	0.534207
			Cholangiocarcinoma vs. Glioblastoma Multiforme	0.646	0.029	0.603	0.632	0.102	0.261	0	0.701534
			Cholangiocarcinoma vs. Head and Neck Squamous Cell Carcinoma	0.809	0.507	0.707	0.911	0.64	0.546	0.108635	0.532033
			Cholangiocarcinoma vs. Kidney Chromophobe	0.716	0.476	0.682	0.798	0.532	0.671	0.0748201	0.625899
			Cholangiocarcinoma vs. Kidney Renal Clear Cell Carcinoma	0.787	0.123	0.746	0.691	0.184	0.098	0.0027894	0.930265
			Cholangiocarcinoma vs. Kidney Renal Papillary Cell Carcinoma	0.752	0.369	0.664	0.67	0.524	0.204	0.00140647	0.819972
			Cholangiocarcinoma vs. Liver Hepatocellular Carcinoma	0.745	0.276	0.697	0.818	0.499	0.71	0.0363196	0.640436
			Cholangiocarcinoma vs. Lung Adenocarcinoma	0.845	0.977	0.806	0.694	0.85	0.376	0.788012	0.973684
			Cholangiocarcinoma vs. Lung Squamous Cell Carcinoma	0.686	0.21	0.423	0.576	0.954	0.669	0.0997268	0.923497
			Cholangiocarcinoma vs. Lymphoid Neoplasm Diffuse Large B-cell Lymphoma	0.597	0.763	0.911	0.823	0.961	0.587	0.638268	0.208101
			Cholangiocarcinoma vs. Mesothelioma	0.874	0.57	0.808	0.661	0.671	0.41	0.0633245	0.978892
			Cholangiocarcinoma vs. Ovarian Serous Cystadenocarcinoma	0.694	0.126	0.62	0.507	0.187	0.415	0.00813008	0.95393
			Cholangiocarcinoma vs. Pancreatic Adenocarcinoma	0.895	0.675	0.876	0.755	0.767	0.576	0.634006	0.847262
			Cholangiocarcinoma vs. Pheochromocytoma and Paraganglioma	0.75	0.586	0.68	0.613	0.68	0.337	0.0115274	0.788184
			Cholangiocarcinoma vs. Prostate Adenocarcinoma	0.703	0.781	0.68	0.6	0.806	0.164	0.0923913	0.85462
			Cholangiocarcinoma vs. Rectum Adenocarcinoma	0.913	0.41	0.972	0.844	0.421	0.225	0.212828	0.857143
			Cholangiocarcinoma vs. Sarcoma	0.995	0.982	0.918	0.746	0.971	0.132	0.711621	0.86944
			Cholangiocarcinoma vs. Skin Cutaneous Melanoma	0.772	0.419	0.74	0.715	0.508	0.065	0.00432277	0.818444
			Cholangiocarcinoma vs. Stomach Adenocarcinoma	0.893	0.803	0.828	0.884	0.858	0.219	0.566358	0.822531
			Cholangiocarcinoma vs. Testicular Germ Cell Tumors	0.805	0.889	0.784	0.666	0.89	0.453	0.304533	0.915014
			Cholangiocarcinoma vs. Thymoma	0.984	0.97	0.993	0.78	0.939	0.374	0.819209	0.911017
			Cholangiocarcinoma vs. Thyroid Carcinoma	0.671	0.898	0.581	0.568	0.999	0.275	0.0890125	0.763561
			Cholangiocarcinoma vs. Uterine Carcinosarcoma	0.9	0.873	0.932	0.875	0.936	0.344	0.449935	0.797139
			Cholangiocarcinoma vs. Uterine Corpus Endometrial Carcinoma	0.855	0.549	0.835	0.791	0.61	0.442	0.130986	0.929577
			Cholangiocarcinoma vs. Uveal Melanoma	0.637	0.27	0.675	0.78	0.377	0.855	0	0.548523
			Colon Adenocarcinoma vs. Esophageal Carcinoma	0.395	0.41	0.579	0.788	0.5	0.091	0.89037	0.287407
			Colon Adenocarcinoma vs. Glioblastoma Multiforme	0.166	0.865	0.611	0.898	0.736	0.201	0.00530035	0.270318
			Colon Adenocarcinoma vs. Head and Neck Squamous Cell Carcinoma	0.375	0.666	0.384	0.601	0.803	0.216	0.00430416	0.463415
			Colon Adenocarcinoma vs. Kidney Chromophobe	0.353	0.551	0.622	0.858	0.81	0.185	0.309665	0.301775
			Colon Adenocarcinoma vs. Kidney Renal Clear Cell Carcinoma	0.12	0.529	0.741	0.49	0.923	0.348	0.00786164	0.342767
			Colon Adenocarcinoma vs. Kidney Renal Papillary Cell Carcinoma	0.293	0.397	0.736	0.894	0.719	0.263	0.514911	0.357853
			Colon Adenocarcinoma vs. Liver Hepatocellular Carcinoma	0.38	0.404	0.409	0.516	0.671	0.082	0	0.623543
			Colon Adenocarcinoma vs. Lung Adenocarcinoma	0.246	0.14	0.915	0.497	0.392	0.33	0.219873	0.389006
			Colon Adenocarcinoma vs. Lung Squamous Cell Carcinoma	0.771	0.946	0.361	0.319	0.476	0.192	0.402367	0.499014
			Colon Adenocarcinoma vs. Lymphoid Neoplasm Diffuse Large B-cell Lymphoma	0.021	0.189	0.669	0.136	0.625	0.104	0.771005	0.0115321
			Colon Adenocarcinoma vs. Mesothelioma	0.562	0.371	0.953	0.865	0.617	0.195	0.837449	0.574074
			Colon Adenocarcinoma vs. Ovarian Serous Cystadenocarcinoma	0.033	0.008	0.619	0.22	0.043	0.267	0	0.0785024
			Colon Adenocarcinoma vs. Pancreatic Adenocarcinoma	0.606	0.326	0.986	0.865	0.59	0.213	0.568182	0.644628
			Colon Adenocarcinoma vs. Pheochromocytoma and Paraganglioma	0.375	0.329	0.822	0.881	0.593	0.223	0.938	0.428
			Colon Adenocarcinoma vs. Prostate Adenocarcinoma	0.246	0.192	0.731	0.674	0.413	0.433	0.608696	0.323913
			Colon Adenocarcinoma vs. Rectum Adenocarcinoma	0.606	0.628	0.828	0.6	0.927	0.231	0.82846	0.606238
			Colon Adenocarcinoma vs. Sarcoma	0.434	0.212	0.968	0.658	0.442	0.271	0.253937	0.523622
			Colon Adenocarcinoma vs. Skin Cutaneous Melanoma	0.415	0.469	0.796	0.95	0.826	0.28	0.484848	0.474747
			Colon Adenocarcinoma vs. Stomach Adenocarcinoma	0.617	0.742	0.77	0.968	0.862	0.339	0.654174	0.626917
			Colon Adenocarcinoma vs. Testicular Germ Cell Tumors	0.477	0.267	0.932	0.844	0.554	0.209	0.623404	0.529787
			Colon Adenocarcinoma vs. Thymoma	0.626	0.26	0.909	0.699	0.532	0.199	0.320565	0.637097
			Colon Adenocarcinoma vs. Thyroid Carcinoma	0.202	0.152	0.644	0.7	0.321	0.366	0.57461	0.316258
			Colon Adenocarcinoma vs. Uterine Carcinosarcoma	0.67	0.21	0.881	0.751	0.454	0.202	0.201597	0.680639
			Colon Adenocarcinoma vs. Uterine Corpus Endometrial Carcinoma	0.244	0.323	0.785	0.576	0.74	0.431	0.624542	0.408425
			Colon Adenocarcinoma vs. Uveal Melanoma	0.283	0.993	0.579	0.882	0.739	0.173	0.102204	0.236473
			Esophageal Carcinoma vs. Glioblastoma Multiforme	0.468	0.258	0.604	0.797	0.303	0.321	0.375	0.235119
			Esophageal Carcinoma vs. Head and Neck Squamous Cell Carcinoma	0.914	0.321	0.87	0.977	0.543	0.614	0.0352113	0.774648
			Esophageal Carcinoma vs. Kidney Chromophobe	0.818	0.573	0.856	0.993	0.558	0.36	0.609442	0.597997
			Esophageal Carcinoma vs. Kidney Renal Clear Cell Carcinoma	0.355	0.298	0.544	0.657	0.411	0.063	0.475036	0.188302
			Esophageal Carcinoma vs. Kidney Renal Papillary Cell Carcinoma	0.736	0.657	0.743	0.893	0.598	0.214	0.68254	0.580688
			Esophageal Carcinoma vs. Liver Hepatocellular Carcinoma	0.859	0.14	0.84	0.951	0.423	0.639	0.00125786	0.932075
			Esophageal Carcinoma vs. Lung Adenocarcinoma	0.607	0.763	0.615	0.76	0.716	0.331	0.694329	0.473029
			Esophageal Carcinoma vs. Lung Squamous Cell Carcinoma	0.437	0.366	0.941	0.99	0.787	0.751	0.650418	0.430362
			Esophageal Carcinoma vs. Lymphoid Neoplasm Diffuse Large B-cell Lymphoma	0.189	0.86	0.909	0.345	0.7	0.354	0.856515	0.0761347
			Esophageal Carcinoma vs. Mesothelioma	0.722	0.704	0.726	0.923	0.662	0.84	0.994475	0.592541
			Esophageal Carcinoma vs. Ovarian Serous Cystadenocarcinoma	0.124	0.705	0.146	0.283	0.922	0.416	0.0966011	0.0447227
			Esophageal Carcinoma vs. Pancreatic Adenocarcinoma	0.699	0.749	0.755	0.935	0.731	0.929	0.857534	0.571233
			Esophageal Carcinoma vs. Pheochromocytoma and Paraganglioma	0.769	0.731	0.793	0.947	0.695	0.598	0.902507	0.591922
			Esophageal Carcinoma vs. Prostate Adenocarcinoma	0.686	0.77	0.656	0.786	0.714	0.144	0.952446	0.532609
			Esophageal Carcinoma vs. Rectum Adenocarcinoma	0.683	0.617	0.69	0.873	0.505	0.277	0.806094	0.537396
			Esophageal Carcinoma vs. Sarcoma	0.722	0.829	0.707	0.877	0.774	0.157	0.698264	0.595461
			Esophageal Carcinoma vs. Skin Cutaneous Melanoma	0.756	0.622	0.795	0.933	0.542	0.122	0.662411	0.560284
			Esophageal Carcinoma vs. Stomach Adenocarcinoma	0.519	0.561	0.706	0.833	0.654	0.27	0.610368	0.344482
			Esophageal Carcinoma vs. Testicular Germ Cell Tumors	0.744	0.785	0.761	0.91	0.733	0.927	0.880272	0.576871
			Esophageal Carcinoma vs. Thymoma	0.73	0.797	0.725	0.88	0.746	0.835	0.696756	0.605078
			Esophageal Carcinoma vs. Thyroid Carcinoma	0.631	0.763	0.648	0.791	0.754	0.214	0.90309	0.477528
			Esophageal Carcinoma vs. Uterine Carcinosarcoma	0.699	0.813	0.67	0.824	0.785	0.75	0.671151	0.538117
			Esophageal Carcinoma vs. Uterine Corpus Endometrial Carcinoma	0.472	0.519	0.612	0.676	0.593	0.329	0.742532	0.300142
			Esophageal Carcinoma vs. Uveal Melanoma	0.833	0.43	0.855	0.988	0.395	0.49	0.493544	0.66858
			Glioblastoma Multiforme vs. Head and Neck Squamous Cell Carcinoma	0.599	0.59	0.442	0.733	0.849	0.992	0.0251572	0.418239
			Glioblastoma Multiforme vs. Kidney Chromophobe	0.633	0.315	0.637	0.656	0.397	0.287	0.0406386	0.651669
			Glioblastoma Multiforme vs. Kidney Renal Clear Cell Carcinoma	0.743	0.532	0.674	0.819	0.746	0.136	0.00294985	0.707965
			Glioblastoma Multiforme vs. Kidney Renal Papillary Cell Carcinoma	0.9	0.194	0.918	0.972	0.346	0.878	0	0.905099
			Glioblastoma Multiforme vs. Liver Hepatocellular Carcinoma	0.655	0.344	0.443	0.474	0.695	0.551	0.00122399	0.648715
			Glioblastoma Multiforme vs. Lung Adenocarcinoma	0.725	0.043	0.609	0.7	0.209	0.862	0	0.720461
			Glioblastoma Multiforme vs. Lung Squamous Cell Carcinoma	0.41	0.834	0.239	0.271	0.13	0.611	0.117465	0.652241
			Glioblastoma Multiforme vs. Lymphoid Neoplasm Diffuse Large B-cell Lymphoma	0	0.058	0.571	0.059	0.205	0.103	0.0819672	0.00163934
			Glioblastoma Multiforme vs. Mesothelioma	0.701	0.066	0.677	0.731	0.205	0.386	0	0.74145
			Glioblastoma Multiforme vs. Ovarian Serous Cystadenocarcinoma	0.568	0	0.544	0.732	0.008	0.644	0	0.508255
			Glioblastoma Multiforme vs. Pancreatic Adenocarcinoma	0.344	0.067	0.569	0.809	0.174	0.406	0	0.517385
			Glioblastoma Multiforme vs. Pheochromocytoma and Paraganglioma	0.847	0.072	0.848	0.865	0.192	0.522	0	0.889665
			Glioblastoma Multiforme vs. Prostate Adenocarcinoma	0.852	0.047	0.786	0.825	0.175	0.387	0	0.838527
			Glioblastoma Multiforme vs. Rectum Adenocarcinoma	0.309	0.456	0.269	0.311	0.767	0.899	0	0.518302
			Glioblastoma Multiforme vs. Sarcoma	0.52	0.029	0.519	0.545	0.151	0.593	0	0.626866
			Glioblastoma Multiforme vs. Skin Cutaneous Melanoma	0.947	0.226	0.9	0.961	0.409	0.703	0.00137741	0.938017
			Glioblastoma Multiforme vs. Stomach Adenocarcinoma	0.97	0.782	0.927	0.946	0.774	0.404	0.790738	0.893654
			Glioblastoma Multiforme vs. Testicular Germ Cell Tumors	0.772	0.02	0.698	0.701	0.116	0.388	0	0.765753
			Glioblastoma Multiforme vs. Thymoma	0.549	0.017	0.425	0.375	0.112	0.415	0	0.606103
			Glioblastoma Multiforme vs. Thyroid Carcinoma	0.88	0.027	0.882	0.892	0.123	0.684	0	0.887755
			Glioblastoma Multiforme vs. Uterine Carcinosarcoma	0.527	0.014	0.476	0.51	0.091	0.331	0	0.575881
			Glioblastoma Multiforme vs. Uterine Corpus Endometrial Carcinoma	0.798	0.241	0.771	0.848	0.462	0.731	0	0.83284
			Glioblastoma Multiforme vs. Uveal Melanoma	0.435	0.82	0.607	0.735	0.866	0.289	0.0165746	0.375691
			Head and Neck Squamous Cell Carcinoma vs. Kidney Chromophobe	0.846	0.577	0.773	0.994	0.755	0.449	0.114441	0.592643
			Head and Neck Squamous Cell Carcinoma vs. Kidney Renal Clear Cell Carcinoma	0.557	0.538	0.366	0.52	0.794	0.161	0.033275	0.409807
			Head and Neck Squamous Cell Carcinoma vs. Kidney Renal Papillary Cell Carcinoma	0.623	0.488	0.498	0.755	0.756	0.926	0.00393701	0.590551
			Head and Neck Squamous Cell Carcinoma vs. Liver Hepatocellular Carcinoma	0.939	0.631	0.979	0.825	0.796	0.704	0.447471	0.748379
			Head and Neck Squamous Cell Carcinoma vs. Lung Adenocarcinoma	0.592	0.396	0.425	0.51	0.646	0.851	0	0.584853
			Head and Neck Squamous Cell Carcinoma vs. Lung Squamous Cell Carcinoma	0.46	0.687	0.705	0.877	0.61	0.724	0.00705219	0.533145
			Head and Neck Squamous Cell Carcinoma vs. Lymphoid Neoplasm Diffuse Large B-cell Lymphoma	0.292	0.291	0.858	0.523	0.657	0.426	0.182825	0.264543
			Head and Neck Squamous Cell Carcinoma vs. Mesothelioma	0.711	0.49	0.62	0.931	0.696	0.62	0.0548862	0.625167
			Head and Neck Squamous Cell Carcinoma vs. Ovarian Serous Cystadenocarcinoma	0.567	0.245	0.38	0.544	0.423	0.607	0.00170648	0.191126
			Head and Neck Squamous Cell Carcinoma vs. Pancreatic Adenocarcinoma	0.621	0.479	0.529	0.878	0.706	0.606	0.00643501	0.631918
			Head and Neck Squamous Cell Carcinoma vs. Pheochromocytoma and Paraganglioma	0.693	0.456	0.567	0.863	0.707	0.711	0.0149626	0.609726
			Head and Neck Squamous Cell Carcinoma vs. Prostate Adenocarcinoma	0.651	0.454	0.493	0.566	0.703	0.422	0.00140647	0.642757
			Head and Neck Squamous Cell Carcinoma vs. Rectum Adenocarcinoma	0.565	0.56	0.421	0.698	0.867	0.941	0.00510856	0.590038
			Head and Neck Squamous Cell Carcinoma vs. Sarcoma	0.617	0.407	0.493	0.7	0.698	0.701	0.00124224	0.631056
			Head and Neck Squamous Cell Carcinoma vs. Skin Cutaneous Melanoma	0.745	0.535	0.594	0.941	0.755	0.878	0.0367847	0.588556
			Head and Neck Squamous Cell Carcinoma vs. Stomach Adenocarcinoma	0.566	0.384	0.457	0.562	0.646	0.518	0.0678571	0.0946429
			Head and Neck Squamous Cell Carcinoma vs. Testicular Germ Cell Tumors	0.708	0.415	0.586	0.88	0.687	0.666	0.0117035	0.655397
			Head and Neck Squamous Cell Carcinoma vs. Thymoma	0.665	0.427	0.523	0.844	0.638	0.698	0.00798935	0.604527
			Head and Neck Squamous Cell Carcinoma vs. Thyroid Carcinoma	0.645	0.437	0.503	0.563	0.684	0.671	0	0.605674
			Head and Neck Squamous Cell Carcinoma vs. Uterine Carcinosarcoma	0.735	0.469	0.628	0.905	0.64	0.643	0.0303831	0.624835
			Head and Neck Squamous Cell Carcinoma vs. Uterine Corpus Endometrial Carcinoma	0.618	0.488	0.404	0.504	0.732	0.713	0.0181269	0.57855
			Head and Neck Squamous Cell Carcinoma vs. Uveal Melanoma	0.858	0.696	0.742	0.991	0.912	0.493	0.107239	0.646113
			Kidney Chromophobe vs. Kidney Renal Clear Cell Carcinoma	0.538	0.676	0.584	0.741	0.613	0.097	0.818182	0.4769
			Kidney Chromophobe vs. Kidney Renal Papillary Cell Carcinoma	0.656	0.816	0.702	0.745	0.904	0.201	0.346999	0.635432
			Kidney Chromophobe vs. Liver Hepatocellular Carcinoma	0.838	0.284	0.758	0.992	0.607	0.359	0.00353357	0.683157
			Kidney Chromophobe vs. Lung Adenocarcinoma	0.554	0.321	0.478	0.705	0.525	0.29	0.0243902	0.460366
			Kidney Chromophobe vs. Lung Squamous Cell Carcinoma	0.353	0.406	0.755	0.985	0.558	0.497	0.981183	0.473118
			Kidney Chromophobe vs. Lymphoid Neoplasm Diffuse Large B-cell Lymphoma	0.241	0.439	0.958	0.53	0.756	0.943	0.76	0.155385
			Kidney Chromophobe vs. Mesothelioma	0.671	0.571	0.682	0.834	0.682	0.294	0.280059	0.558651
			Kidney Chromophobe vs. Ovarian Serous Cystadenocarcinoma	0.321	0.013	0.31	0.543	0.051	0.363	0	0.23765
			Kidney Chromophobe vs. Pancreatic Adenocarcinoma	0.518	0.669	0.66	0.815	0.718	0.377	0.122102	0.485317
			Kidney Chromophobe vs. Pheochromocytoma and Paraganglioma	0.717	0.598	0.728	0.767	0.687	0.255	0.320057	0.657183
			Kidney Chromophobe vs. Prostate Adenocarcinoma	0.49	0.27	0.51	0.66	0.449	0.147	0.0333839	0.412747
			Kidney Chromophobe vs. Rectum Adenocarcinoma	0.537	0.872	0.525	0.763	0.739	0.176	0.36099	0.465793
			Kidney Chromophobe vs. Sarcoma	0.47	0.368	0.536	0.758	0.525	0.119	0.0233577	0.418978
			Kidney Chromophobe vs. Skin Cutaneous Melanoma	0.765	0.927	0.749	0.833	0.987	0.084	0.657277	0.710485
			Kidney Chromophobe vs. Stomach Adenocarcinoma	0.922	0.947	0.967	0.956	0.943	0.222	0.947452	0.998408
			Kidney Chromophobe vs. Testicular Germ Cell Tumors	0.728	0.471	0.668	0.807	0.572	0.303	0.163462	0.661859
			Kidney Chromophobe vs. Thymoma	0.652	0.452	0.579	0.738	0.574	0.27	0.0365297	0.557078
			Kidney Chromophobe vs. Thyroid Carcinoma	0.518	0.214	0.571	0.66	0.339	0.223	0.0216763	0.514451
			Kidney Chromophobe vs. Uterine Carcinosarcoma	0.611	0.399	0.57	0.781	0.475	0.283	0.0250737	0.541298
			Kidney Chromophobe vs. Uterine Corpus Endometrial Carcinoma	0.664	0.872	0.658	0.809	0.951	0.416	0.285505	0.619327
			Kidney Chromophobe vs. Uveal Melanoma	0.925	0.518	0.986	0.966	0.564	0.606	0.294294	0.797297
			Kidney Renal Clear Cell Carcinoma vs. Kidney Renal Papillary Cell Carcinoma	0.883	0.423	0.797	0.878	0.455	0.117	0.0458453	0.82808
			Kidney Renal Clear Cell Carcinoma vs. Liver Hepatocellular Carcinoma	0.661	0.409	0.411	0.515	0.65	0.095	0.0162162	0.683784
			Kidney Renal Clear Cell Carcinoma vs. Lung Adenocarcinoma	0.868	0.076	0.773	0.584	0.216	0.159	0	0.890263
			Kidney Renal Clear Cell Carcinoma vs. Lung Squamous Cell Carcinoma	0.372	0.499	0.121	0.071	0.178	0.134	0.802326	0.817829
			Kidney Renal Clear Cell Carcinoma vs. Lymphoid Neoplasm Diffuse Large B-cell Lymphoma	0.003	0.048	0.5	0.024	0.325	0.109	0.245203	0.00426439
			Kidney Renal Clear Cell Carcinoma vs. Mesothelioma	0.859	0.252	0.865	0.831	0.339	0.116	0.0055788	0.95258
			Kidney Renal Clear Cell Carcinoma vs. Ovarian Serous Cystadenocarcinoma	0.945	0	0.938	0.9	0.005	0.099	0	0.927847
			Kidney Renal Clear Cell Carcinoma vs. Pancreatic Adenocarcinoma	0.491	0.279	0.773	0.885	0.323	0.098	0	0.76361
			Kidney Renal Clear Cell Carcinoma vs. Pheochromocytoma and Paraganglioma	0.932	0.235	0.901	0.951	0.291	0.105	0.00443787	0.846154
			Kidney Renal Clear Cell Carcinoma vs. Prostate Adenocarcinoma	0.935	0.103	0.96	0.941	0.22	0.2	0	0.921512
			Kidney Renal Clear Cell Carcinoma vs. Rectum Adenocarcinoma	0.431	0.854	0.413	0.358	0.988	0.123	0.00431034	0.682471
			Kidney Renal Clear Cell Carcinoma vs. Sarcoma	0.662	0.084	0.691	0.608	0.208	0.125	0	0.798571
			Kidney Renal Clear Cell Carcinoma vs. Skin Cutaneous Melanoma	0.877	0.605	0.874	0.999	0.619	0.128	0.325581	0.806686
			Kidney Renal Clear Cell Carcinoma vs. Stomach Adenocarcinoma	0.915	0.891	0.85	0.837	0.833	0.21	0.959933	0.828047
			Kidney Renal Clear Cell Carcinoma vs. Testicular Germ Cell Tumors	0.948	0.125	0.911	0.795	0.221	0.106	0	0.988389
			Kidney Renal Clear Cell Carcinoma vs. Thymoma	0.699	0.086	0.6	0.49	0.197	0.106	0	0.789017
			Kidney Renal Clear Cell Carcinoma vs. Thyroid Carcinoma	0.889	0.062	0.84	0.903	0.133	0.143	0	0.830925
			Kidney Renal Clear Cell Carcinoma vs. Uterine Carcinosarcoma	0.67	0.087	0.627	0.586	0.18	0.085	0.00144092	0.756484
			Kidney Renal Clear Cell Carcinoma vs. Uterine Corpus Endometrial Carcinoma	0.978	0.445	0.999	0.938	0.539	0.205	0.00151286	0.939486
			Kidney Renal Clear Cell Carcinoma vs. Uveal Melanoma	0.365	0.461	0.482	0.749	0.68	0.09	0.00860832	0.238164
			Kidney Renal Papillary Cell Carcinoma vs. Liver Hepatocellular Carcinoma	0.597	0.191	0.488	0.519	0.574	0.297	0	0.636364
			Kidney Renal Papillary Cell Carcinoma vs. Lung Adenocarcinoma	0.793	0.284	0.608	0.71	0.572	0.92	0.00142653	0.713267
			Kidney Renal Papillary Cell Carcinoma vs. Lung Squamous Cell Carcinoma	0.408	0.33	0.461	0.475	0.605	0.475	0.463687	0.765363
			Kidney Renal Papillary Cell Carcinoma vs. Lymphoid Neoplasm Diffuse Large B-cell Lymphoma	0.057	0.301	0.794	0.114	0.832	0.138	0.877345	0.012987
			Kidney Renal Papillary Cell Carcinoma vs. Mesothelioma	0.797	0.657	0.754	0.745	0.77	0.285	0.0242792	0.795144
			Kidney Renal Papillary Cell Carcinoma vs. Ovarian Serous Cystadenocarcinoma	0.736	0.002	0.607	0.769	0.02	0.714	0	0.619277
			Kidney Renal Papillary Cell Carcinoma vs. Pancreatic Adenocarcinoma	0.469	0.682	0.642	0.846	0.725	0.336	0.00892857	0.598214
			Kidney Renal Papillary Cell Carcinoma vs. Pheochromocytoma and Paraganglioma	0.963	0.675	0.921	0.885	0.753	0.436	0.107251	0.980363
			Kidney Renal Papillary Cell Carcinoma vs. Prostate Adenocarcinoma	0.936	0.282	0.816	0.795	0.522	0.366	0	0.873418
			Kidney Renal Papillary Cell Carcinoma vs. Rectum Adenocarcinoma	0.492	0.64	0.45	0.465	0.587	0.754	0.348529	0.638235
			Kidney Renal Papillary Cell Carcinoma vs. Sarcoma	0.603	0.297	0.561	0.598	0.539	0.643	0.00140845	0.646479
			Kidney Renal Papillary Cell Carcinoma vs. Skin Cutaneous Melanoma	0.962	0.909	0.965	0.974	0.875	0.797	0.582402	0.97905
			Kidney Renal Papillary Cell Carcinoma vs. Stomach Adenocarcinoma	0.956	0.999	0.91	0.95	0.98	0.442	0.891892	0.885135
			Kidney Renal Papillary Cell Carcinoma vs. Testicular Germ Cell Tumors	0.881	0.434	0.761	0.728	0.594	0.359	0.00147059	0.875
			Kidney Renal Papillary Cell Carcinoma vs. Thymoma	0.67	0.317	0.515	0.454	0.548	0.343	0	0.681034
			Kidney Renal Papillary Cell Carcinoma vs. Thyroid Carcinoma	0.983	0.207	0.942	0.889	0.388	0.705	0	0.986092
			Kidney Renal Papillary Cell Carcinoma vs. Uterine Carcinosarcoma	0.621	0.313	0.527	0.518	0.492	0.256	0	0.641727
			Kidney Renal Papillary Cell Carcinoma vs. Uterine Corpus Endometrial Carcinoma	0.91	0.974	0.867	0.903	0.962	0.763	0.486804	0.917889
			Kidney Renal Papillary Cell Carcinoma vs. Uveal Melanoma	0.486	0.235	0.636	0.755	0.361	0.228	0	0.396624
			Liver Hepatocellular Carcinoma vs. Lung Adenocarcinoma	0.611	0.202	0.452	0.402	0.542	0.443	0	0.710762
			Liver Hepatocellular Carcinoma vs. Lung Squamous Cell Carcinoma	0.432	0.416	0.712	0.893	0.487	0.831	0	0.662528
			Liver Hepatocellular Carcinoma vs. Lymphoid Neoplasm Diffuse Large B-cell Lymphoma	0.241	0.153	0.844	0.417	0.552	0.419	0.0225282	0.272841
			Liver Hepatocellular Carcinoma vs. Mesothelioma	0.671	0.243	0.608	0.881	0.558	0.827	0.00233918	0.65731
			Liver Hepatocellular Carcinoma vs. Ovarian Serous Cystadenocarcinoma	0.743	0.27	0.511	0.626	0.442	0.619	0.00786164	0.720126
			Liver Hepatocellular Carcinoma vs. Pancreatic Adenocarcinoma	0.528	0.201	0.522	0.745	0.54	0.638	0	0.610446
			Liver Hepatocellular Carcinoma vs. Pheochromocytoma and Paraganglioma	0.626	0.187	0.535	0.767	0.53	0.911	0	0.649563
			Liver Hepatocellular Carcinoma vs. Prostate Adenocarcinoma	0.599	0.189	0.455	0.4	0.505	0.131	0	0.660398
			Liver Hepatocellular Carcinoma vs. Rectum Adenocarcinoma	0.49	0.236	0.401	0.51	0.656	0.584	0	0.599349
			Liver Hepatocellular Carcinoma vs. Sarcoma	0.573	0.155	0.484	0.543	0.52	0.184	0	0.67184
			Liver Hepatocellular Carcinoma vs. Skin Cutaneous Melanoma	0.658	0.24	0.593	0.887	0.582	0.256	0.00113766	0.630262
			Liver Hepatocellular Carcinoma vs. Stomach Adenocarcinoma	0.667	0.269	0.555	0.623	0.557	0.333	0.0266458	0.426332
			Liver Hepatocellular Carcinoma vs. Testicular Germ Cell Tumors	0.616	0.169	0.546	0.82	0.507	0.806	0	0.64581
			Liver Hepatocellular Carcinoma vs. Thymoma	0.593	0.167	0.522	0.757	0.485	0.882	0	0.608447
			Liver Hepatocellular Carcinoma vs. Thyroid Carcinoma	0.629	0.198	0.492	0.426	0.512	0.256	0	0.710989
			Liver Hepatocellular Carcinoma vs. Uterine Carcinosarcoma	0.691	0.251	0.619	0.821	0.495	0.87	0.00598086	0.647129
			Liver Hepatocellular Carcinoma vs. Uterine Corpus Endometrial Carcinoma	0.643	0.31	0.454	0.508	0.636	0.545	0	0.739234
			Liver Hepatocellular Carcinoma vs. Uveal Melanoma	0.818	0.368	0.725	0.956	0.713	0.542	0.00921659	0.673963
			Lung Adenocarcinoma vs. Lung Squamous Cell Carcinoma	0.282	0.154	0.339	0.301	0.867	0.512	0.166893	0.957938
			Lung Adenocarcinoma vs. Lymphoid Neoplasm Diffuse Large B-cell Lymphoma	0.03	0.287	0.604	0.063	0.98	0.202	0.402266	0.0127479
			Lung Adenocarcinoma vs. Mesothelioma	0.943	0.634	0.983	0.844	0.838	0.456	0.201449	0.962319
			Lung Adenocarcinoma vs. Ovarian Serous Cystadenocarcinoma	0.79	0.014	0.638	0.46	0.057	0.667	0	0.832936
			Lung Adenocarcinoma vs. Pancreatic Adenocarcinoma	0.546	0.52	0.944	0.996	0.854	0.46	0.667155	0.819648
			Lung Adenocarcinoma vs. Pheochromocytoma and Paraganglioma	0.818	0.51	0.713	0.952	0.766	0.55	0.0183099	0.73662
			Lung Adenocarcinoma vs. Prostate Adenocarcinoma	0.781	0.788	0.661	0.682	0.977	0.499	0.0598802	0.772455
			Lung Adenocarcinoma vs. Rectum Adenocarcinoma	0.558	0.149	0.65	0.562	0.249	0.776	0.0222531	0.787204
			Lung Adenocarcinoma vs. Sarcoma	0.738	0.949	0.84	0.757	0.904	0.846	0.336146	0.860759
			Lung Adenocarcinoma vs. Skin Cutaneous Melanoma	0.813	0.287	0.759	0.955	0.498	0.959	0.00144928	0.737681
			Lung Adenocarcinoma vs. Stomach Adenocarcinoma	0.902	0.834	0.8	0.81	0.908	0.489	0.402707	0.829103
			Lung Adenocarcinoma vs. Testicular Germ Cell Tumors	0.949	0.902	0.906	0.825	0.963	0.475	0.539548	0.872881
			Lung Adenocarcinoma vs. Thymoma	0.786	0.915	0.733	0.541	0.923	0.49	0.423729	0.896893
			Lung Adenocarcinoma vs. Thyroid Carcinoma	0.73	0.919	0.536	0.558	0.811	0.803	0.0738061	0.658466
			Lung Adenocarcinoma vs. Uterine Carcinosarcoma	0.713	0.859	0.707	0.572	0.793	0.429	0.262369	0.797601
			Lung Adenocarcinoma vs. Uterine Corpus Endometrial Carcinoma	0.899	0.428	0.82	0.723	0.618	0.79	0.00151515	0.827273
			Lung Adenocarcinoma vs. Uveal Melanoma	0.381	0.042	0.418	0.71	0.168	0.373	0	0.233859
			Lung Squamous Cell Carcinoma vs. Lymphoid Neoplasm Diffuse Large B-cell Lymphoma	0.029	0.162	0.915	0.111	0.929	0.529	0.685544	0.0223547
			Lung Squamous Cell Carcinoma vs. Mesothelioma	0.521	0.253	0.46	0.554	0.738	0.846	0.259409	0.926075
			Lung Squamous Cell Carcinoma vs. Ovarian Serous Cystadenocarcinoma	0.133	0.036	0.044	0.004	0.214	0.703	0.0017094	0.813675
			Lung Squamous Cell Carcinoma vs. Pancreatic Adenocarcinoma	0.757	0.323	0.46	0.527	0.807	0.866	0.244233	0.945726
			Lung Squamous Cell Carcinoma vs. Pheochromocytoma and Paraganglioma	0.447	0.296	0.508	0.528	0.746	0.993	0.345992	0.829817
			Lung Squamous Cell Carcinoma vs. Prostate Adenocarcinoma	0.184	0.139	0.361	0.294	0.802	0.26	0.233818	0.76354
			Lung Squamous Cell Carcinoma vs. Rectum Adenocarcinoma	0.779	0.557	0.395	0.483	0.458	0.651	0.402837	0.924823
			Lung Squamous Cell Carcinoma vs. Sarcoma	0.673	0.238	0.427	0.509	0.932	0.355	0.2249	0.959839
			Lung Squamous Cell Carcinoma vs. Skin Cutaneous Melanoma	0.408	0.358	0.503	0.636	0.543	0.273	0.54608	0.727648
			Lung Squamous Cell Carcinoma vs. Stomach Adenocarcinoma	0.714	0.748	0.781	0.541	0.865	0.357	0.926056	0.81162
			Lung Squamous Cell Carcinoma vs. Testicular Germ Cell Tumors	0.473	0.242	0.481	0.489	0.897	0.895	0.208672	0.880759
			Lung Squamous Cell Carcinoma vs. Thymoma	0.617	0.251	0.436	0.412	0.921	0.909	0.13587	0.983696
			Lung Squamous Cell Carcinoma vs. Thyroid Carcinoma	0.202	0.167	0.38	0.319	0.944	0.422	0.216438	0.660274
			Lung Squamous Cell Carcinoma vs. Uterine Carcinosarcoma	0.734	0.183	0.377	0.418	0.997	0.826	0.0659489	0.92463
			Lung Squamous Cell Carcinoma vs. Uterine Corpus Endometrial Carcinoma	0.398	0.334	0.276	0.159	0.529	0.45	0.278502	0.85342
			Lung Squamous Cell Carcinoma vs. Uveal Melanoma	0.277	0.94	0.75	0.906	0.318	0.655	0.339189	0.347297
			Lymphoid Neoplasm Diffuse Large B-cell Lymphoma vs. Mesothelioma	0.492	0.737	0.905	0.586	0.943	0.303	0.791489	0.178723
			Lymphoid Neoplasm Diffuse Large B-cell Lymphoma vs. Ovarian Serous Cystadenocarcinoma	0	0.205	0.28	0.033	0.227	0.482	0.0253968	0
			Lymphoid Neoplasm Diffuse Large B-cell Lymphoma vs. Pancreatic Adenocarcinoma	0.216	0.731	0.89	0.21	0.962	0.312	0.678571	0.167143
			Lymphoid Neoplasm Diffuse Large B-cell Lymphoma vs. Pheochromocytoma and Paraganglioma	0.241	0.745	0.909	0.156	0.958	0.21	0.903874	0.166428
			Lymphoid Neoplasm Diffuse Large B-cell Lymphoma vs. Prostate Adenocarcinoma	0.039	0.219	0.669	0.07	0.971	0.098	0.552632	0.00969529
			Lymphoid Neoplasm Diffuse Large B-cell Lymphoma vs. Rectum Adenocarcinoma	0.105	0.532	0.787	0.165	0.727	0.128	0.927431	0.129173
			Lymphoid Neoplasm Diffuse Large B-cell Lymphoma vs. Sarcoma	0.102	0.736	0.794	0.144	0.98	0.089	0.460274	0.117808
			Lymphoid Neoplasm Diffuse Large B-cell Lymphoma vs. Skin Cutaneous Melanoma	0.147	0.492	0.906	0.342	0.785	0.064	0.86	0.128571
			Lymphoid Neoplasm Diffuse Large B-cell Lymphoma vs. Stomach Adenocarcinoma	0.031	0.478	0.909	0.325	0.899	0.215	0.893651	0.0190476
			Lymphoid Neoplasm Diffuse Large B-cell Lymphoma vs. Testicular Germ Cell Tumors	0.413	0.776	0.906	0.299	0.999	0.267	0.743814	0.218341
			Lymphoid Neoplasm Diffuse Large B-cell Lymphoma vs. Thymoma	0.458	0.798	0.889	0.45	0.988	0.23	0.522111	0.194009
			Lymphoid Neoplasm Diffuse Large B-cell Lymphoma vs. Thyroid Carcinoma	0.032	0.233	0.643	0.064	0.937	0.162	0.453209	0.0120321
			Lymphoid Neoplasm Diffuse Large B-cell Lymphoma vs. Uterine Carcinosarcoma	0.565	0.798	0.881	0.811	0.95	0.251	0.588402	0.219236
			Lymphoid Neoplasm Diffuse Large B-cell Lymphoma vs. Uterine Corpus Endometrial Carcinoma	0.013	0.2	0.64	0.052	0.722	0.189	0.92378	0.00457317
			Lymphoid Neoplasm Diffuse Large B-cell Lymphoma vs. Uveal Melanoma	0.301	0.315	0.969	0.493	0.544	0.55	0.441826	0.135493
			Mesothelioma vs. Ovarian Serous Cystadenocarcinoma	0.812	0.029	0.862	0.722	0.09	0.451	0	0.958763
			Mesothelioma vs. Pancreatic Adenocarcinoma	0.769	0.957	0.948	0.857	0.958	0.864	0.550918	0.841402
			Mesothelioma vs. Pheochromocytoma and Paraganglioma	0.742	0.917	0.746	0.732	0.99	0.527	0.15928	0.760388
			Mesothelioma vs. Prostate Adenocarcinoma	0.754	0.696	0.788	0.761	0.797	0.186	0.720833	0.830556
			Mesothelioma vs. Rectum Adenocarcinoma	0.798	0.528	0.765	0.993	0.501	0.325	0.539514	0.825228
			Mesothelioma vs. Sarcoma	0.88	0.626	0.882	0.907	0.775	0.162	0.0604027	0.836242
			Mesothelioma vs. Skin Cutaneous Melanoma	0.782	0.615	0.813	0.824	0.675	0.104	0.0433526	0.791908
			Mesothelioma vs. Stomach Adenocarcinoma	0.905	0.89	0.879	0.94	0.964	0.218	0.709428	0.809892
			Mesothelioma vs. Testicular Germ Cell Tumors	0.866	0.61	0.956	0.904	0.724	0.767	0.255464	0.904372
			Mesothelioma vs. Thymoma	0.897	0.574	0.77	0.842	0.752	0.693	0.059744	0.852063
			Mesothelioma vs. Thyroid Carcinoma	0.732	0.588	0.714	0.712	0.621	0.31	0.486563	0.746818
			Mesothelioma vs. Uterine Carcinosarcoma	0.708	0.426	0.658	0.616	0.59	0.874	0.00275103	0.77304
			Mesothelioma vs. Uterine Corpus Endometrial Carcinoma	0.91	0.773	0.919	0.88	0.798	0.48	0.41349	0.904692
			Mesothelioma vs. Uveal Melanoma	0.53	0.255	0.612	0.763	0.391	0.55	0	0.455474
			Ovarian Serous Cystadenocarcinoma vs. Pancreatic Adenocarcinoma	0.236	0.012	0.677	0.856	0.065	0.433	0	0.5875
			Ovarian Serous Cystadenocarcinoma vs. Pheochromocytoma and Paraganglioma	0.846	0.013	0.818	0.946	0.059	0.523	0	0.703611
			Ovarian Serous Cystadenocarcinoma vs. Prostate Adenocarcinoma	0.778	0.005	0.825	0.97	0.034	0.793	0	0.766827
			Ovarian Serous Cystadenocarcinoma vs. Rectum Adenocarcinoma	0.223	0.001	0.273	0.234	0.013	0.642	0	0.545
			Ovarian Serous Cystadenocarcinoma vs. Sarcoma	0.425	0.028	0.468	0.372	0.107	0.859	0	0.638083
			Ovarian Serous Cystadenocarcinoma vs. Skin Cutaneous Melanoma	0.736	0.002	0.792	0.982	0.033	0.883	0	0.650572
			Ovarian Serous Cystadenocarcinoma vs. Stomach Adenocarcinoma	0.892	0.532	0.795	0.719	0.594	0.76	0.043131	0.747604
			Ovarian Serous Cystadenocarcinoma vs. Testicular Germ Cell Tumors	0.967	0.033	0.893	0.667	0.114	0.481	0	0.914921
			Ovarian Serous Cystadenocarcinoma vs. Thymoma	0.6	0.092	0.434	0.299	0.156	0.463	0	0.736292
			Ovarian Serous Cystadenocarcinoma vs. Thyroid Carcinoma	0.674	0.003	0.622	0.809	0.083	0.804	0	0.574566
			Ovarian Serous Cystadenocarcinoma vs. Uterine Carcinosarcoma	0.51	0.143	0.454	0.363	0.214	0.427	0.0130719	0.654902
			Ovarian Serous Cystadenocarcinoma vs. Uterine Corpus Endometrial Carcinoma	0.952	0	0.933	0.977	0.023	0.911	0	0.810443
			Ovarian Serous Cystadenocarcinoma vs. Uveal Melanoma	0.211	0.001	0.308	0.636	0.014	0.394	0	0.0951157
			Pancreatic Adenocarcinoma vs. Pheochromocytoma and Paraganglioma	0.533	0.998	0.754	0.953	0.936	0.75	0.157393	0.642289
			Pancreatic Adenocarcinoma vs. Prostate Adenocarcinoma	0.347	0.634	0.673	0.859	0.852	0.204	0.2875	0.595833
			Pancreatic Adenocarcinoma vs. Rectum Adenocarcinoma	0.995	0.537	0.784	0.767	0.478	0.405	0.220913	0.976436
			Pancreatic Adenocarcinoma vs. Sarcoma	0.824	0.561	0.924	0.881	0.769	0.203	0.248945	0.964838
			Pancreatic Adenocarcinoma vs. Skin Cutaneous Melanoma	0.597	0.662	0.776	0.946	0.681	0.163	0.0190058	0.676901
			Pancreatic Adenocarcinoma vs. Stomach Adenocarcinoma	0.836	0.926	0.827	0.956	0.95	0.284	0.50081	0.790924
			Pancreatic Adenocarcinoma vs. Testicular Germ Cell Tumors	0.668	0.691	0.898	0.881	0.838	0.992	0.904924	0.755518
			Pancreatic Adenocarcinoma vs. Thymoma	0.865	0.604	0.861	0.667	0.85	0.954	0.393939	0.945774
			Pancreatic Adenocarcinoma vs. Thyroid Carcinoma	0.289	0.508	0.559	0.83	0.654	0.326	0.380556	0.494444
			Pancreatic Adenocarcinoma vs. Uterine Carcinosarcoma	0.964	0.545	0.801	0.669	0.697	0.783	0.311321	0.993711
			Pancreatic Adenocarcinoma vs. Uterine Corpus Endometrial Carcinoma	0.629	0.78	0.833	0.947	0.774	0.511	0.0755008	0.779661
			Pancreatic Adenocarcinoma vs. Uveal Melanoma	0.418	0.283	0.582	0.814	0.39	0.61	0.00150376	0.372932
			Pheochromocytoma and Paraganglioma vs. Prostate Adenocarcinoma	0.987	0.6	0.924	0.942	0.762	0.249	0.0596591	0.87642
			Pheochromocytoma and Paraganglioma vs. Rectum Adenocarcinoma	0.586	0.483	0.565	0.725	0.453	0.534	0.814815	0.657778
			Pheochromocytoma and Paraganglioma vs. Sarcoma	0.647	0.541	0.649	0.826	0.743	0.262	0.00138696	0.656033
			Pheochromocytoma and Paraganglioma vs. Skin Cutaneous Melanoma	0.936	0.614	0.966	0.973	0.668	0.213	0.119118	0.960294
			Pheochromocytoma and Paraganglioma vs. Stomach Adenocarcinoma	0.95	0.927	0.896	0.969	0.951	0.292	0.718944	0.872671
			Pheochromocytoma and Paraganglioma vs. Testicular Germ Cell Tumors	0.885	0.573	0.793	0.75	0.746	0.661	0.00684932	0.863014
			Pheochromocytoma and Paraganglioma vs. Thymoma	0.635	0.507	0.556	0.478	0.731	0.705	0.00286944	0.61693
			Pheochromocytoma and Paraganglioma vs. Thyroid Carcinoma	0.958	0.465	0.932	0.899	0.556	0.43	0.0172662	0.997122
			Pheochromocytoma and Paraganglioma vs. Uterine Carcinosarcoma	0.569	0.44	0.503	0.468	0.607	0.517	0	0.579609
			Pheochromocytoma and Paraganglioma vs. Uterine Corpus Endometrial Carcinoma	0.94	0.793	0.933	0.978	0.804	0.573	0.645646	0.93994
			Pheochromocytoma and Paraganglioma vs. Uveal Melanoma	0.531	0.179	0.626	0.756	0.293	0.394	0	0.453869
			Prostate Adenocarcinoma vs. Rectum Adenocarcinoma	0.334	0.116	0.354	0.328	0.179	0.304	0.0617978	0.594101
			Prostate Adenocarcinoma vs. Sarcoma	0.487	0.724	0.584	0.541	0.857	0.489	0	0.642757
			Prostate Adenocarcinoma vs. Skin Cutaneous Melanoma	0.907	0.268	0.891	0.983	0.397	0.479	0.00422535	0.83662
			Prostate Adenocarcinoma vs. Stomach Adenocarcinoma	0.948	0.861	0.865	0.858	0.925	0.92	0.537634	0.867384
			Prostate Adenocarcinoma vs. Testicular Germ Cell Tumors	0.882	0.88	0.809	0.705	0.921	0.183	0.331944	0.948611
			Prostate Adenocarcinoma vs. Thymoma	0.564	0.706	0.447	0.332	0.872	0.203	0.00273973	0.69589
			Prostate Adenocarcinoma vs. Thyroid Carcinoma	0.919	0.789	0.841	0.823	0.737	0.564	0.654545	0.829371
			Prostate Adenocarcinoma vs. Uterine Carcinosarcoma	0.493	0.609	0.473	0.437	0.716	0.181	0.00434153	0.59479
			Prostate Adenocarcinoma vs. Uterine Corpus Endometrial Carcinoma	0.955	0.51	0.967	0.963	0.629	0.768	0.057971	0.997101
			Prostate Adenocarcinoma vs. Uveal Melanoma	0.308	0.026	0.414	0.686	0.093	0.144	0	0.193863
			Rectum Adenocarcinoma vs. Sarcoma	0.829	0.228	0.832	0.822	0.342	0.46	0.00801068	0.94259
			Rectum Adenocarcinoma vs. Skin Cutaneous Melanoma	0.595	0.802	0.624	0.827	0.738	0.485	0.41433	0.646417
			Rectum Adenocarcinoma vs. Stomach Adenocarcinoma	0.79	0.901	0.738	0.823	0.845	0.352	0.783699	0.758621
			Rectum Adenocarcinoma vs. Testicular Germ Cell Tumors	0.722	0.382	0.716	0.928	0.4	0.373	0.268934	0.766615
			Rectum Adenocarcinoma vs. Thymoma	0.88	0.326	0.947	0.835	0.411	0.372	0.0523338	0.930693
			Rectum Adenocarcinoma vs. Thyroid Carcinoma	0.311	0.077	0.291	0.299	0.11	0.559	0.0251397	0.511173
			Rectum Adenocarcinoma vs. Uterine Carcinosarcoma	0.966	0.358	0.99	0.803	0.386	0.27	0.0762712	0.983051
			Rectum Adenocarcinoma vs. Uterine Corpus Endometrial Carcinoma	0.631	0.702	0.599	0.566	0.679	0.718	0.82485	0.739521
			Rectum Adenocarcinoma vs. Uveal Melanoma	0.473	0.66	0.49	0.761	0.83	0.266	0.0177778	0.371852
			Sarcoma vs. Skin Cutaneous Melanoma	0.649	0.311	0.698	0.873	0.487	0.862	0	0.653686
			Sarcoma vs. Stomach Adenocarcinoma	0.859	0.81	0.797	0.872	0.877	0.532	0.308943	0.814634
			Sarcoma vs. Testicular Germ Cell Tumors	0.74	0.868	0.832	0.96	0.943	0.19	0.16205	0.763158
			Sarcoma vs. Thymoma	0.99	0.985	0.867	0.63	0.983	0.213	0.911337	0.965116
			Sarcoma vs. Thyroid Carcinoma	0.449	0.848	0.425	0.449	0.928	0.915	0.00418994	0.50838
			Sarcoma vs. Uterine Carcinosarcoma	0.878	0.902	0.827	0.631	0.896	0.158	0.688406	0.95942
			Sarcoma vs. Uterine Corpus Endometrial Carcinoma	0.771	0.492	0.75	0.717	0.6	0.875	0.00459418	0.793262
			Sarcoma vs. Uveal Melanoma	0.357	0.08	0.477	0.731	0.223	0.123	0	0.259109
			Skin Cutaneous Melanoma vs. Stomach Adenocarcinoma	0.967	0.973	0.905	0.983	0.932	0.498	0.961983	0.884298
			Skin Cutaneous Melanoma vs. Testicular Germ Cell Tumors	0.88	0.431	0.841	0.868	0.535	0.189	0.0104478	0.846269
			Skin Cutaneous Melanoma vs. Thymoma	0.728	0.384	0.627	0.67	0.545	0.138	0	0.748148
			Skin Cutaneous Melanoma vs. Thyroid Carcinoma	0.924	0.187	0.994	0.997	0.288	0.894	0	0.948052
			Skin Cutaneous Melanoma vs. Uterine Carcinosarcoma	0.603	0.313	0.604	0.622	0.423	0.095	0.00145773	0.644315
			Skin Cutaneous Melanoma vs. Uterine Corpus Endometrial Carcinoma	0.91	0.9	0.931	0.993	0.941	0.863	0.483309	0.91582
			Skin Cutaneous Melanoma vs. Uveal Melanoma	0.633	0.385	0.711	0.809	0.533	0.087	0	0.544681
			Stomach Adenocarcinoma vs. Testicular Germ Cell Tumors	0.927	0.865	0.859	0.927	0.889	0.256	0.568995	0.816014
			Stomach Adenocarcinoma vs. Thymoma	0.865	0.815	0.792	0.862	0.888	0.26	0.434505	0.792332
			Stomach Adenocarcinoma vs. Thyroid Carcinoma	0.947	0.844	0.889	0.871	0.881	0.573	0.536878	0.883362
			Stomach Adenocarcinoma vs. Uterine Carcinosarcoma	0.873	0.789	0.808	0.874	0.851	0.246	0.404187	0.774557
			Stomach Adenocarcinoma vs. Uterine Corpus Endometrial Carcinoma	0.932	0.996	0.841	0.808	0.966	0.724	0.758794	0.864322
			Stomach Adenocarcinoma vs. Uveal Melanoma	0.909	0.743	0.967	0.966	0.737	0.218	0.669291	0.932283
			Testicular Germ Cell Tumors vs. Thymoma	0.768	0.829	0.706	0.676	0.946	0.939	0.188148	0.794074
			Testicular Germ Cell Tumors vs. Thyroid Carcinoma	0.821	0.957	0.721	0.669	0.849	0.364	0.487252	0.82153
			Testicular Germ Cell Tumors vs. Uterine Carcinosarcoma	0.631	0.762	0.637	0.534	0.803	0.735	0.0391872	0.693759
			Testicular Germ Cell Tumors vs. Uterine Corpus Endometrial Carcinoma	0.973	0.604	0.916	0.845	0.655	0.524	0.127329	0.970497
			Testicular Germ Cell Tumors vs. Uveal Melanoma	0.599	0.201	0.629	0.734	0.333	0.533	0	0.522367
			Thymoma vs. Thyroid Carcinoma	0.537	0.823	0.366	0.305	0.91	0.373	0.00564175	0.569817
			Thymoma vs. Uterine Carcinosarcoma	0.87	0.938	0.91	0.738	0.866	0.598	0.671408	0.907539
			Thymoma vs. Uterine Corpus Endometrial Carcinoma	0.835	0.49	0.714	0.664	0.639	0.543	0.0123077	0.843077
			Thymoma vs. Uveal Melanoma	0.514	0.196	0.553	0.695	0.365	0.442	0.00144092	0.445245
			Thyroid Carcinoma vs. Uterine Carcinosarcoma	0.463	0.714	0.402	0.452	0.914	0.305	0.00282486	0.504237
			Thyroid Carcinoma vs. Uterine Corpus Endometrial Carcinoma	0.92	0.447	0.851	0.927	0.523	0.889	0.0222222	0.940741
			Thyroid Carcinoma vs. Uveal Melanoma	0.318	0.014	0.493	0.714	0.064	0.287	0	0.259159
			Uterine Carcinosarcoma vs. Uterine Corpus Endometrial Carcinoma	0.788	0.512	0.721	0.714	0.588	0.518	0.0386819	0.782235
			Uterine Carcinosarcoma vs. Uveal Melanoma	0.565	0.211	0.615	0.698	0.371	0.631	0.00146413	0.481698
			Uterine Corpus Endometrial Carcinoma vs. Uveal Melanoma	0.545	0.344	0.652	0.847	0.51	0.457	0.010279	0.433186
		(%) With significant differences		2.8% (14/496)	11.5% (57/496)	0.2% (1/496)	0.8% (4/496)	2.4% (12/496)	0.4% (2/496)	47.4% (235/496)	3.0% (15/496)
Total	Solid tissue normal	q = 0	Breast Invasive Carcinoma vs. Colon Adenocarcinoma	0.218	0.116	0.457	0.687	0.247	0.814	0.00300601	0.212425
			Breast Invasive Carcinoma vs. Head and Neck Squamous Cell Carcinoma	0.172	0.117	0.302	0.484	0.203	0.989	0.641206	0.141709
			Breast Invasive Carcinoma vs. Kidney Renal Clear Cell Carcinoma	0.201	0.12	0.575	0.767	0.361	0.948	0.001	0.23
			Breast Invasive Carcinoma vs. Kidney Renal Papillary Cell Carcinoma	0.168	0.05	0.475	0.708	0.135	0.979	0.0502513	0.104523
			Breast Invasive Carcinoma vs. Liver Hepatocellular Carcinoma	0.126	0.088	0.28	0.468	0.157	0.738	0.0200401	0.134269
			Breast Invasive Carcinoma vs. Lung Adenocarcinoma	0.041	0.004	0.368	0.805	0.083	0.875	0.002002	0.028028
			Breast Invasive Carcinoma vs. Lung Squamous Cell Carcinoma	0.23	0.136	0.523	0.711	0.321	0.936	0.074	0.197
			Breast Invasive Carcinoma vs. Prostate Adenocarcinoma	0.123	0.08	0.378	0.645	0.199	0.907	0.054	0.131
			Breast Invasive Carcinoma vs. Stomach Adenocarcinoma	0.226	0.072	0.416	0.898	0.121	0.102	0.130261	0.102204
			Breast Invasive Carcinoma vs. Thyroid Carcinoma	0.471	0.533	0.47	0.403	0.603	0	0.842	0.569
			Colon Adenocarcinoma vs. Head and Neck Squamous Cell Carcinoma	0.995	0.909	0.775	0.855	0.896	0.299	0.262312	0.856281
			Colon Adenocarcinoma vs. Kidney Renal Clear Cell Carcinoma	0.384	0.421	0.387	0.374	0.513	0.349	0.456456	0.555556
			Colon Adenocarcinoma vs. Kidney Renal Papillary Cell Carcinoma	0.594	0.524	0.943	0.969	0.735	0.245	0.900702	0.608826
			Colon Adenocarcinoma vs. Liver Hepatocellular Carcinoma	0.982	0.981	0.776	0.918	0.828	0.97	0.348	0.906
			Colon Adenocarcinoma vs. Lung Adenocarcinoma	0.818	0.331	0.97	0.483	0.371	0.197	0.888777	0.290192
			Colon Adenocarcinoma vs. Lung Squamous Cell Carcinoma	0.67	0.671	0.782	0.728	0.772	0.377	0.247247	0.884885
			Colon Adenocarcinoma vs. Prostate Adenocarcinoma	0.912	0.977	0.986	0.769	0.909	0.538	0.369478	0.843373
			Colon Adenocarcinoma vs. Stomach Adenocarcinoma	0.013	0	0.222	0.524	0.022	0.879	0.00100705	0.0120846
			Colon Adenocarcinoma vs. Thyroid Carcinoma	0.42	0.323	0.831	0.953	0.519	0.019	0.0292929	0.469697
			Head and Neck Squamous Cell Carcinoma vs. Kidney Renal Clear Cell Carcinoma	0.418	0.579	0.319	0.29	0.515	0.973	0.902903	0.513514
			Head and Neck Squamous Cell Carcinoma vs. Kidney Renal Papillary Cell Carcinoma	0.669	0.551	0.857	0.912	0.857	0.954	0.516264	0.878279
			Head and Neck Squamous Cell Carcinoma vs. Liver Hepatocellular Carcinoma	0.976	0.926	0.984	0.928	0.913	0.257	0.526795	0.943377
			Head and Neck Squamous Cell Carcinoma vs. Lung Adenocarcinoma	0.772	0.315	0.736	0.396	0.408	0.632	0.552301	0.5
			Head and Neck Squamous Cell Carcinoma vs. Lung Squamous Cell Carcinoma	0.712	0.825	0.588	0.607	0.698	0.633	0.714868	0.772912
			Head and Neck Squamous Cell Carcinoma vs. Prostate Adenocarcinoma	0.913	0.933	0.77	0.681	0.977	0.661	0.785346	0.988648
			Head and Neck Squamous Cell Carcinoma vs. Stomach Adenocarcinoma	0.025	0.006	0.207	0.423	0.037	0.083	0	0.0180542
			Head and Neck Squamous Cell Carcinoma vs. Thyroid Carcinoma	0.417	0.395	0.688	0.834	0.478	0.028	0.343207	0.433095
			Kidney Renal Clear Cell Carcinoma vs. Kidney Renal Papillary Cell Carcinoma	0.254	0.196	0.406	0.501	0.302	0.985	0.665657	0.327273
			Kidney Renal Clear Cell Carcinoma vs. Liver Hepatocellular Carcinoma	0.327	0.469	0.299	0.241	0.418	0.257	0.728	0.513
			Kidney Renal Clear Cell Carcinoma vs. Lung Adenocarcinoma	0.112	0.055	0.481	0.868	0.144	0.411	0.269269	0.101101
			Kidney Renal Clear Cell Carcinoma vs. Lung Squamous Cell Carcinoma	0.471	0.645	0.567	0.474	0.77	0.722	0.871872	0.671672
			Kidney Renal Clear Cell Carcinoma vs. Prostate Adenocarcinoma	0.325	0.43	0.412	0.419	0.473	0.631	0.856713	0.456914
			Kidney Renal Clear Cell Carcinoma vs. Stomach Adenocarcinoma	0.033	0.003	0.353	0.872	0.065	0.076	0.002	0.033
			Kidney Renal Clear Cell Carcinoma vs. Thyroid Carcinoma	0.882	0.556	0.615	0.298	0.721	0.012	0.129129	0.655656
			Kidney Renal Papillary Cell Carcinoma vs. Liver Hepatocellular Carcinoma	0.724	0.643	0.847	0.948	0.99	0.338	0.656627	0.808233
			Kidney Renal Papillary Cell Carcinoma vs. Lung Adenocarcinoma	0.865	0.627	0.898	0.52	0.505	0.651	0.916318	0.529289
			Kidney Renal Papillary Cell Carcinoma vs. Lung Squamous Cell Carcinoma	0.425	0.349	0.72	0.778	0.551	0.746	0.545548	0.561924
			Kidney Renal Papillary Cell Carcinoma vs. Prostate Adenocarcinoma	0.615	0.6	0.951	0.815	0.839	0.758	0.634096	0.813929
			Kidney Renal Papillary Cell Carcinoma vs. Stomach Adenocarcinoma	0.032	0.002	0.288	0.636	0.028	0.17	0.00401606	0.0200803
			Kidney Renal Papillary Cell Carcinoma vs. Thyroid Carcinoma	0.377	0.216	0.828	0.967	0.368	0.058	0.17542	0.370798
			Liver Hepatocellular Carcinoma vs. Lung Adenocarcinoma	0.76	0.363	0.706	0.321	0.563	0.148	0.615152	0.415152
			Liver Hepatocellular Carcinoma vs. Lung Squamous Cell Carcinoma	0.699	0.74	0.582	0.571	0.626	0.377	0.700401	0.796593
			Liver Hepatocellular Carcinoma vs. Prostate Adenocarcinoma	0.92	0.995	0.746	0.675	0.888	0.464	0.673674	0.961962
			Liver Hepatocellular Carcinoma vs. Stomach Adenocarcinoma	0.023	0.004	0.199	0.415	0.033	0.721	0	0.022022
			Liver Hepatocellular Carcinoma vs. Thyroid Carcinoma	0.391	0.344	0.658	0.859	0.448	0.011	0.0432161	0.451256
			Lung Adenocarcinoma vs. Lung Squamous Cell Carcinoma	0.496	0.192	0.841	0.618	0.301	0.359	0.542564	0.272821
			Lung Adenocarcinoma vs. Prostate Adenocarcinoma	0.635	0.283	0.953	0.613	0.379	0.394	0.561866	0.432049
			Lung Adenocarcinoma vs. Stomach Adenocarcinoma	0.008	0	0.297	0.859	0.016	0.038	0	0.00601805
			Lung Adenocarcinoma vs. Thyroid Carcinoma	0.283	0.147	0.894	0.561	0.257	0.059	0.0928571	0.213265
			Lung Squamous Cell Carcinoma vs. Prostate Adenocarcinoma	0.751	0.73	0.796	0.962	0.668	0.92	0.939333	0.732053
			Lung Squamous Cell Carcinoma vs. Stomach Adenocarcinoma	0.022	0.004	0.269	0.651	0.045	0.204	0	0.0220441
			Lung Squamous Cell Carcinoma vs. Thyroid Carcinoma	0.495	0.408	1	0.809	0.624	0.016	0.101917	0.499495
			Prostate Adenocarcinoma vs. Stomach Adenocarcinoma	0.008	0.001	0.253	0.586	0.028	0.215	0.001001	0.00900901
			Prostate Adenocarcinoma vs. Thyroid Carcinoma	0.406	0.321	0.841	0.831	0.476	0.024	0.144737	0.418016
			Stomach Adenocarcinoma vs. Thyroid Carcinoma	0.041	0.022	0.214	0.402	0.083	0.005	0.0120482	0.0542169
		(%) With significant differences		18.2% (10/55)	20.0% (11/55)	0	0	12.7% (7/55)	16.4% (9/55)	27.3% (15/55)	16.4% (9/55)
		q = 1	Breast Invasive Carcinoma vs. Colon Adenocarcinoma	0.677	0.945	0.753	0.94	0.947	0.166	0.558282	0.593558
			Breast Invasive Carcinoma vs. Head and Neck Squamous Cell Carcinoma	0.596	0.926	0.68	0.882	0.915	0.22	0.330174	0.461295
			Breast Invasive Carcinoma vs. Kidney Renal Clear Cell Carcinoma	0.714	0.712	0.838	0.888	0.731	0.246	0.220365	0.778116
			Breast Invasive Carcinoma vs. Kidney Renal Papillary Cell Carcinoma	0.749	0.818	0.818	0.93	0.776	0.154	0.400951	0.630745
			Breast Invasive Carcinoma vs. Liver Hepatocellular Carcinoma	0.471	0.696	0.878	0.848	0.94	0.193	0.706422	0.509174
			Breast Invasive Carcinoma vs. Lung Adenocarcinoma	0.723	0.954	0.722	0.878	0.992	0.316	0.468153	0.485669
			Breast Invasive Carcinoma vs. Lung Squamous Cell Carcinoma	0.531	0.917	0.783	0.983	0.949	0.191	0.40458	0.512977
			Breast Invasive Carcinoma vs. Prostate Adenocarcinoma	0.661	0.91	0.778	0.996	0.962	0.27	0.514729	0.629457
			Breast Invasive Carcinoma vs. Stomach Adenocarcinoma	0.377	0.358	0.481	0.717	0.443	0.641	0.947284	0.260383
			Breast Invasive Carcinoma vs. Thyroid Carcinoma	0.65	0.94	0.633	0.67	0.873	0.238	0.793427	0.413146
			Colon Adenocarcinoma vs. Head and Neck Squamous Cell Carcinoma	0.944	0.811	0.94	0.944	0.833	0.704	0.552925	0.820334
			Colon Adenocarcinoma vs. Kidney Renal Clear Cell Carcinoma	0.508	0.802	0.677	0.922	0.76	0.717	0.0651515	0.50303
			Colon Adenocarcinoma vs. Kidney Renal Papillary Cell Carcinoma	0.91	0.677	0.968	0.976	0.64	0.509	0.692635	0.912181
			Colon Adenocarcinoma vs. Liver Hepatocellular Carcinoma	0.77	0.738	0.908	0.869	0.983	0.832	0.88777	0.948201
			Colon Adenocarcinoma vs. Lung Adenocarcinoma	0.896	0.822	0.998	0.97	0.918	0.27	0.858156	0.801418
			Colon Adenocarcinoma vs. Lung Squamous Cell Carcinoma	0.824	0.964	0.964	0.961	0.839	0.878	0.770774	0.861032
			Colon Adenocarcinoma vs. Prostate Adenocarcinoma	0.983	0.957	0.948	0.948	0.987	0.39	1	0.98743
			Colon Adenocarcinoma vs. Stomach Adenocarcinoma	0.707	0.324	0.754	0.888	0.378	0.245	0.21319	0.544479
			Colon Adenocarcinoma vs. Thyroid Carcinoma	0.573	0.909	0.61	0.817	0.849	0.804	0.657813	0.376563
			Head and Neck Squamous Cell Carcinoma vs. Kidney Renal Clear Cell Carcinoma	0.489	0.711	0.616	0.847	0.67	0.909	0.0407855	0.480363
			Head and Neck Squamous Cell Carcinoma vs. Kidney Renal Papillary Cell Carcinoma	0.79	0.809	0.857	0.997	0.817	0.381	0.949568	0.698847
			Head and Neck Squamous Cell Carcinoma vs. Liver Hepatocellular Carcinoma	0.839	0.585	0.831	0.762	0.846	0.623	0.553977	0.892045
			Head and Neck Squamous Cell Carcinoma vs. Lung Adenocarcinoma	0.778	0.966	0.892	0.929	0.898	0.399	0.447094	0.974665
			Head and Neck Squamous Cell Carcinoma vs. Lung Squamous Cell Carcinoma	0.904	0.748	0.853	0.84	0.972	0.619	0.712079	0.914326
			Head and Neck Squamous Cell Carcinoma vs. Prostate Adenocarcinoma	0.944	0.787	0.881	0.856	0.86	0.544	0.616836	0.793904
			Head and Neck Squamous Cell Carcinoma vs. Stomach Adenocarcinoma	0.766	0.25	0.823	0.945	0.326	0.279	0.0350318	0.681529
			Head and Neck Squamous Cell Carcinoma vs. Thyroid Carcinoma	0.522	0.999	0.562	0.792	0.936	0.895	0.482972	0.321981
			Kidney Renal Clear Cell Carcinoma vs. Kidney Renal Papillary Cell Carcinoma	0.632	0.625	0.743	0.868	0.587	0.526	0.0487805	0.617886
			Kidney Renal Clear Cell Carcinoma vs. Liver Hepatocellular Carcinoma	0.372	0.987	0.749	0.949	0.787	0.66	0.105426	0.460465
			Kidney Renal Clear Cell Carcinoma vs. Lung Adenocarcinoma	0.541	0.683	0.637	0.818	0.692	0.457	0.0595813	0.460548
			Kidney Renal Clear Cell Carcinoma vs. Lung Squamous Cell Carcinoma	0.42	0.818	0.677	0.923	0.687	0.693	0.0547945	0.488584
			Kidney Renal Clear Cell Carcinoma vs. Prostate Adenocarcinoma	0.527	0.833	0.722	0.935	0.795	0.691	0.0508221	0.581465
			Kidney Renal Clear Cell Carcinoma vs. Stomach Adenocarcinoma	0.153	0.57	0.325	0.612	0.618	0.398	0.145133	0.0619469
			Kidney Renal Clear Cell Carcinoma vs. Thyroid Carcinoma	0.862	0.762	0.734	0.704	0.681	0.868	0.459877	0.606481
			Kidney Renal Papillary Cell Carcinoma vs. Liver Hepatocellular Carcinoma	0.69	0.471	0.925	0.847	0.67	0.645	0.617284	0.864198
			Kidney Renal Papillary Cell Carcinoma vs. Lung Adenocarcinoma	0.984	0.778	0.943	0.961	0.688	0.175	0.599119	0.729809
			Kidney Renal Papillary Cell Carcinoma vs. Lung Squamous Cell Carcinoma	0.693	0.547	0.981	0.91	0.757	0.649	0.775249	0.728307
			Kidney Renal Papillary Cell Carcinoma vs. Prostate Adenocarcinoma	0.895	0.705	0.981	0.914	0.704	0.262	0.695087	0.940751
			Kidney Renal Papillary Cell Carcinoma vs. Stomach Adenocarcinoma	0.633	0.201	0.752	0.969	0.275	0.214	0.0330827	0.556391
			Kidney Renal Papillary Cell Carcinoma vs. Thyroid Carcinoma	0.643	0.924	0.688	0.854	0.971	0.443	0.556391	0.425564
			Liver Hepatocellular Carcinoma vs. Lung Adenocarcinoma	0.61	0.519	0.855	0.742	0.892	0.259	0.741844	0.880851
			Liver Hepatocellular Carcinoma vs. Lung Squamous Cell Carcinoma	0.869	0.677	0.874	0.82	0.853	0.948	0.65	0.944118
			Liver Hepatocellular Carcinoma vs. Prostate Adenocarcinoma	0.792	0.785	0.943	0.873	0.964	0.371	0.855007	0.923767
			Liver Hepatocellular Carcinoma vs. Stomach Adenocarcinoma	0.97	0.622	0.642	0.636	0.42	0.253	0.37325	0.614308
			Liver Hepatocellular Carcinoma vs. Thyroid Carcinoma	0.437	0.723	0.656	0.874	0.827	0.688	0.682589	0.365177
			Lung Adenocarcinoma vs. Lung Squamous Cell Carcinoma	0.618	0.726	0.938	0.861	0.897	0.255	0.865922	0.939944
			Lung Adenocarcinoma vs. Prostate Adenocarcinoma	0.89	0.785	0.929	0.888	0.938	0.579	0.873303	0.812971
			Lung Adenocarcinoma vs. Stomach Adenocarcinoma	0.599	0.251	0.754	0.901	0.365	0.485	0.115873	0.679365
			Lung Adenocarcinoma vs. Thyroid Carcinoma	0.529	0.983	0.557	0.763	0.853	0.287	0.553254	0.273669
			Lung Squamous Cell Carcinoma vs. Prostate Adenocarcinoma	0.851	0.971	0.968	0.978	0.881	0.388	0.791483	0.835536
			Lung Squamous Cell Carcinoma vs. Stomach Adenocarcinoma	0.832	0.379	0.721	0.826	0.366	0.24	0.101852	0.646605
			Lung Squamous Cell Carcinoma vs. Thyroid Carcinoma	0.43	0.885	0.549	0.79	0.911	0.693	0.516887	0.270191
			Prostate Adenocarcinoma vs. Stomach Adenocarcinoma	0.695	0.389	0.714	0.802	0.426	0.371	0.205837	0.548387
			Prostate Adenocarcinoma vs. Thyroid Carcinoma	0.527	0.892	0.605	0.802	0.837	0.526	0.561051	0.400309
			Stomach Adenocarcinoma vs. Thyroid Carcinoma	0.144	0.283	0.242	0.373	0.342	0.304	0.601926	0.0192616
		(%) With significant differences		0	0	0	0	0	0	7.3% (4/55)	1.8% (1/55)
		q = 2	Breast Invasive Carcinoma vs. Colon Adenocarcinoma	0.541	0.938	0.686	0.966	0.961	0.41	0.314554	0.386541
			Breast Invasive Carcinoma vs. Head and Neck Squamous Cell Carcinoma	0.413	0.943	0.57	0.897	0.951	0.189	0.104746	0.261866
			Breast Invasive Carcinoma vs. Kidney Renal Clear Cell Carcinoma	0.937	0.707	0.976	0.982	0.705	0.963	0.536732	0.958021
			Breast Invasive Carcinoma vs. Kidney Renal Papillary Cell Carcinoma	0.694	0.794	0.79	0.972	0.815	0.799	0.266562	0.440063
			Breast Invasive Carcinoma vs. Liver Hepatocellular Carcinoma	0.296	0.66	0.815	0.708	0.964	0.089	0.422088	0.270802
			Breast Invasive Carcinoma vs. Lung Adenocarcinoma	0.577	0.954	0.618	0.865	0.91	0.93	0.383518	0.285261
			Breast Invasive Carcinoma vs. Lung Squamous Cell Carcinoma	0.356	0.868	0.622	0.949	0.965	0.574	0.193498	0.256966
			Breast Invasive Carcinoma vs. Prostate Adenocarcinoma	0.464	0.846	0.706	0.908	0.93	0.671	0.356013	0.322785
			Breast Invasive Carcinoma vs. Stomach Adenocarcinoma	0.097	0.402	0.234	0.555	0.414	0.848	0.245247	0.0171103
			Breast Invasive Carcinoma vs. Thyroid Carcinoma	0.784	0.906	0.711	0.672	0.798	0.57	0.910741	0.464448
			Colon Adenocarcinoma vs. Head and Neck Squamous Cell Carcinoma	0.833	0.842	0.847	0.923	0.883	0.078	0.497829	0.691751
			Colon Adenocarcinoma vs. Kidney Renal Clear Cell Carcinoma	0.48	0.778	0.722	0.969	0.755	0.303	0.0590015	0.381241
			Colon Adenocarcinoma vs. Kidney Renal Papillary Cell Carcinoma	0.843	0.676	0.905	0.936	0.715	0.27	0.848656	0.858557
			Colon Adenocarcinoma vs. Liver Hepatocellular Carcinoma	0.655	0.694	0.882	0.762	0.98	0.04	0.896652	0.866084
			Colon Adenocarcinoma vs. Lung Adenocarcinoma	0.898	0.975	0.974	0.924	0.934	0.253	0.824588	0.865067
			Colon Adenocarcinoma vs. Lung Squamous Cell Carcinoma	0.731	0.898	0.912	0.998	0.975	0.591	0.751437	0.630747
			Colon Adenocarcinoma vs. Prostate Adenocarcinoma	0.903	0.898	0.959	0.909	0.976	0.477	0.931186	0.942899
			Colon Adenocarcinoma vs. Stomach Adenocarcinoma	0.508	0.383	0.543	0.781	0.386	0.347	0.932526	0.306228
			Colon Adenocarcinoma vs. Thyroid Carcinoma	0.525	0.855	0.6	0.835	0.77	0.547	0.594976	0.290424
			Head and Neck Squamous Cell Carcinoma vs. Kidney Renal Clear Cell Carcinoma	0.387	0.678	0.604	0.895	0.684	0.143	0.0153139	0.379786
			Head and Neck Squamous Cell Carcinoma vs. Kidney Renal Papillary Cell Carcinoma	0.58	0.757	0.703	0.843	0.806	0.099	0.608443	0.461426
			Head and Neck Squamous Cell Carcinoma vs. Liver Hepatocellular Carcinoma	0.786	0.534	0.736	0.665	0.911	0.07	0.468242	0.812408
			Head and Neck Squamous Cell Carcinoma vs. Lung Adenocarcinoma	0.633	0.813	0.828	0.965	0.807	0.164	0.0900901	0.771772
			Head and Neck Squamous Cell Carcinoma vs. Lung Squamous Cell Carcinoma	0.896	0.687	0.888	0.887	0.882	0.088	0.548295	0.930398
			Head and Neck Squamous Cell Carcinoma vs. Prostate Adenocarcinoma	0.957	0.726	0.793	0.804	0.853	0.106	0.421129	0.738061
			Head and Neck Squamous Cell Carcinoma vs. Stomach Adenocarcinoma	0.689	0.282	0.698	0.857	0.319	0.262	0.237132	0.591912
			Head and Neck Squamous Cell Carcinoma vs. Thyroid Carcinoma	0.447	0.939	0.502	0.794	0.806	0.08	0.407681	0.249631
			Kidney Renal Clear Cell Carcinoma vs. Kidney Renal Papillary Cell Carcinoma	0.672	0.534	0.819	0.959	0.594	0.627	0.0507937	0.5
			Kidney Renal Clear Cell Carcinoma vs. Liver Hepatocellular Carcinoma	0.256	0.937	0.836	0.726	0.749	0.075	0.0913313	0.335913
			Kidney Renal Clear Cell Carcinoma vs. Lung Adenocarcinoma	0.518	0.752	0.646	0.839	0.769	0.981	0.0912	0.352
			Kidney Renal Clear Cell Carcinoma vs. Lung Squamous Cell Carcinoma	0.349	0.85	0.627	0.95	0.74	0.412	0.0465839	0.332298
			Kidney Renal Clear Cell Carcinoma vs. Prostate Adenocarcinoma	0.419	0.889	0.756	0.906	0.803	0.479	0.0540541	0.416785
			Kidney Renal Clear Cell Carcinoma vs. Stomach Adenocarcinoma	0.066	0.688	0.196	0.567	0.639	0.891	0.0976645	0.00212314
			Kidney Renal Clear Cell Carcinoma vs. Thyroid Carcinoma	0.794	0.65	0.665	0.615	0.59	0.431	0.382622	0.472561
			Kidney Renal Papillary Cell Carcinoma vs. Liver Hepatocellular Carcinoma	0.509	0.422	0.94	0.874	0.739	0.037	0.750716	0.737822
			Kidney Renal Papillary Cell Carcinoma vs. Lung Adenocarcinoma	0.889	0.617	0.818	0.833	0.605	0.502	0.508772	0.701754
			Kidney Renal Papillary Cell Carcinoma vs. Lung Squamous Cell Carcinoma	0.467	0.421	0.774	0.9	0.675	0.52	0.981716	0.464135
			Kidney Renal Papillary Cell Carcinoma vs. Prostate Adenocarcinoma	0.745	0.641	0.954	0.973	0.72	0.722	0.733918	0.824561
			Kidney Renal Papillary Cell Carcinoma vs. Stomach Adenocarcinoma	0.381	0.178	0.52	0.765	0.244	0.581	0.636201	0.281362
			Kidney Renal Papillary Cell Carcinoma vs. Thyroid Carcinoma	0.643	0.933	0.68	0.907	0.914	0.566	0.534247	0.383562
			Liver Hepatocellular Carcinoma vs. Lung Adenocarcinoma	0.461	0.59	0.768	0.555	0.907	0.054	0.968516	0.991004
			Liver Hepatocellular Carcinoma vs. Lung Squamous Cell Carcinoma	0.798	0.659	0.727	0.67	0.997	0.037	0.616715	0.806916
			Liver Hepatocellular Carcinoma vs. Prostate Adenocarcinoma	0.754	0.796	0.905	0.819	0.949	0.055	0.952888	0.93921
			Liver Hepatocellular Carcinoma vs. Stomach Adenocarcinoma	0.984	0.832	0.346	0.333	0.374	0.088	0.863636	0.382576
			Liver Hepatocellular Carcinoma vs. Thyroid Carcinoma	0.321	0.63	0.66	0.969	0.771	0.044	0.596037	0.271341
			Lung Adenocarcinoma vs. Lung Squamous Cell Carcinoma	0.435	0.805	0.906	0.869	0.856	0.357	0.309659	0.72017
			Lung Adenocarcinoma vs. Prostate Adenocarcinoma	0.783	0.848	0.892	0.759	0.979	0.451	0.872832	0.940751
			Lung Adenocarcinoma vs. Stomach Adenocarcinoma	0.38	0.392	0.521	0.765	0.421	0.848	0.810591	0.384929
			Lung Adenocarcinoma vs. Thyroid Carcinoma	0.483	0.865	0.514	0.751	0.674	0.303	0.633188	0.229985
			Lung Squamous Cell Carcinoma vs. Prostate Adenocarcinoma	0.876	0.948	0.871	0.862	0.936	0.784	0.653736	0.79023
			Lung Squamous Cell Carcinoma vs. Stomach Adenocarcinoma	0.766	0.484	0.622	0.732	0.407	0.451	0.598077	0.515385
			Lung Squamous Cell Carcinoma vs. Thyroid Carcinoma	0.334	0.793	0.488	0.791	0.735	0.977	0.47976	0.205397
			Prostate Adenocarcinoma vs. Stomach Adenocarcinoma	0.616	0.536	0.489	0.591	0.449	0.528	0.951036	0.386064
			Prostate Adenocarcinoma vs. Thyroid Carcinoma	0.435	0.791	0.568	0.849	0.732	0.831	0.55157	0.309417
			Stomach Adenocarcinoma vs. Thyroid Carcinoma	0.044	0.257	0.114	0.303	0.253	0.505	0.314501	0.00376648
		(%) With significant differences		1.8% (1/55)	0	0	0	0	7.3% (4/55)	3.6% (2/55)	5.5% (3/55)
		q = 3	Breast Invasive Carcinoma vs. Colon Adenocarcinoma	0.531	0.945	0.685	0.967	0.963	0.093	0.27454	0.342025
			Breast Invasive Carcinoma vs. Head and Neck Squamous Cell Carcinoma	0.344	0.967	0.554	0.935	0.962	0.147	0.0983871	0.222581
			Breast Invasive Carcinoma vs. Kidney Renal Clear Cell Carcinoma	0.999	0.702	0.929	0.995	0.679	0.171	0.633136	0.636095
			Breast Invasive Carcinoma vs. Kidney Renal Papillary Cell Carcinoma	0.688	0.777	0.816	0.904	0.831	0.168	0.175	0.384375
			Breast Invasive Carcinoma vs. Liver Hepatocellular Carcinoma	0.243	0.624	0.842	0.601	0.978	0.172	0.385432	0.227618
			Breast Invasive Carcinoma vs. Lung Adenocarcinoma	0.574	0.935	0.615	0.87	0.868	0.156	0.44375	0.24375
			Breast Invasive Carcinoma vs. Lung Squamous Cell Carcinoma	0.319	0.844	0.61	0.985	0.969	0.189	0.151976	0.212766
			Breast Invasive Carcinoma vs. Prostate Adenocarcinoma	0.413	0.817	0.779	0.843	0.975	0.14	0.315625	0.28125
			Breast Invasive Carcinoma vs. Stomach Adenocarcinoma	0.075	0.422	0.193	0.562	0.4	0.312	0.196319	0.00817996
			Breast Invasive Carcinoma vs. Thyroid Carcinoma	0.813	0.874	0.719	0.661	0.786	0.154	0.800595	0.517857
			Colon Adenocarcinoma vs. Head and Neck Squamous Cell Carcinoma	0.748	0.898	0.845	0.979	0.908	0.215	0.502256	0.609023
			Colon Adenocarcinoma vs. Kidney Renal Clear Cell Carcinoma	0.496	0.772	0.766	0.979	0.719	0.5	0.0553064	0.464873
			Colon Adenocarcinoma vs. Kidney Renal Papillary Cell Carcinoma	0.849	0.69	0.882	0.894	0.766	0.245	0.738028	0.907042
			Colon Adenocarcinoma vs. Liver Hepatocellular Carcinoma	0.603	0.668	0.848	0.709	0.979	0.207	0.887304	0.787447
			Colon Adenocarcinoma vs. Lung Adenocarcinoma	0.869	0.969	0.965	0.932	0.862	0.478	0.673621	0.882265
			Colon Adenocarcinoma vs. Lung Squamous Cell Carcinoma	0.701	0.859	0.925	0.984	0.983	0.207	0.763425	0.567489
			Colon Adenocarcinoma vs. Prostate Adenocarcinoma	0.852	0.862	0.902	0.856	0.987	0.578	0.914074	0.934815
			Colon Adenocarcinoma vs. Stomach Adenocarcinoma	0.429	0.398	0.503	0.796	0.362	0.373	0.912727	0.198182
			Colon Adenocarcinoma vs. Thyroid Carcinoma	0.531	0.83	0.593	0.824	0.754	0.495	0.578387	0.295282
			Head and Neck Squamous Cell Carcinoma vs. Kidney Renal Clear Cell Carcinoma	0.327	0.698	0.615	0.942	0.669	0.574	0.00761035	0.418569
			Head and Neck Squamous Cell Carcinoma vs. Kidney Renal Papillary Cell Carcinoma	0.497	0.714	0.663	0.818	0.822	0.673	0.776316	0.44152
			Head and Neck Squamous Cell Carcinoma vs. Liver Hepatocellular Carcinoma	0.81	0.547	0.687	0.641	0.935	0.991	0.463704	0.822222
			Head and Neck Squamous Cell Carcinoma vs. Lung Adenocarcinoma	0.484	0.817	0.8	0.969	0.76	0.568	0.0311573	0.676558
			Head and Neck Squamous Cell Carcinoma vs. Lung Squamous Cell Carcinoma	0.998	0.712	0.892	0.92	0.895	0.723	0.528302	0.920174
			Head and Neck Squamous Cell Carcinoma vs. Prostate Adenocarcinoma	0.923	0.745	0.722	0.792	0.934	0.37	0.379671	0.671151
			Head and Neck Squamous Cell Carcinoma vs. Stomach Adenocarcinoma	0.747	0.335	0.648	0.81	0.307	0.833	0.360465	0.562016
			Head and Neck Squamous Cell Carcinoma vs. Thyroid Carcinoma	0.391	0.897	0.495	0.815	0.759	0.337	0.380058	0.239884
			Kidney Renal Clear Cell Carcinoma vs. Kidney Renal Papillary Cell Carcinoma	0.681	0.513	0.874	0.879	0.567	0.779	0.0302548	0.570064
			Kidney Renal Clear Cell Carcinoma vs. Liver Hepatocellular Carcinoma	0.214	0.879	0.911	0.613	0.717	0.602	0.0911854	0.379939
			Kidney Renal Clear Cell Carcinoma vs. Lung Adenocarcinoma	0.543	0.776	0.669	0.858	0.79	0.948	0.132812	0.4125
			Kidney Renal Clear Cell Carcinoma vs. Lung Squamous Cell Carcinoma	0.321	0.863	0.64	0.989	0.705	0.446	0.0388802	0.379471
			Kidney Renal Clear Cell Carcinoma vs. Prostate Adenocarcinoma	0.371	0.914	0.833	0.818	0.722	0.782	0.0546218	0.501401
			Kidney Renal Clear Cell Carcinoma vs. Stomach Adenocarcinoma	0.06	0.717	0.193	0.594	0.667	0.689	0.147059	0.00226244
			Kidney Renal Clear Cell Carcinoma vs. Thyroid Carcinoma	0.776	0.599	0.636	0.602	0.527	0.833	0.340979	0.340979
			Kidney Renal Papillary Cell Carcinoma vs. Liver Hepatocellular Carcinoma	0.48	0.419	0.953	0.88	0.762	0.636	0.601429	0.694286
			Kidney Renal Papillary Cell Carcinoma vs. Lung Adenocarcinoma	0.928	0.593	0.784	0.765	0.576	0.636	0.228614	0.758112
			Kidney Renal Papillary Cell Carcinoma vs. Lung Squamous Cell Carcinoma	0.437	0.403	0.736	0.863	0.697	0.455	0.805014	0.41922
			Kidney Renal Papillary Cell Carcinoma vs. Prostate Adenocarcinoma	0.699	0.619	0.976	0.983	0.798	0.45	0.586765	0.845588
			Kidney Renal Papillary Cell Carcinoma vs. Stomach Adenocarcinoma	0.321	0.189	0.453	0.705	0.238	0.699	0.608863	0.244701
			Kidney Renal Papillary Cell Carcinoma vs. Thyroid Carcinoma	0.655	0.947	0.697	0.936	0.893	0.492	0.467988	0.371951
			Liver Hepatocellular Carcinoma vs. Lung Adenocarcinoma	0.372	0.604	0.735	0.504	0.843	0.482	0.824695	0.881098
			Liver Hepatocellular Carcinoma vs. Lung Squamous Cell Carcinoma	0.771	0.646	0.7	0.626	0.984	0.683	0.592105	0.849415
			Liver Hepatocellular Carcinoma vs. Prostate Adenocarcinoma	0.766	0.804	0.924	0.82	0.994	0.362	0.935435	0.852853
			Liver Hepatocellular Carcinoma vs. Stomach Adenocarcinoma	0.989	0.906	0.291	0.284	0.356	0.847	0.709611	0.392638
			Liver Hepatocellular Carcinoma vs. Thyroid Carcinoma	0.292	0.588	0.686	0.958	0.752	0.383	0.603293	0.269461
			Lung Adenocarcinoma vs. Lung Squamous Cell Carcinoma	0.351	0.855	0.887	0.841	0.777	0.372	0.149188	0.618907
			Lung Adenocarcinoma vs. Prostate Adenocarcinoma	0.703	0.846	0.856	0.682	0.868	0.808	0.738806	0.952239
			Lung Adenocarcinoma vs. Stomach Adenocarcinoma	0.297	0.436	0.436	0.743	0.434	0.581	0.561966	0.239316
			Lung Adenocarcinoma vs. Thyroid Carcinoma	0.496	0.806	0.514	0.738	0.6	0.836	0.71137	0.22449
			Lung Squamous Cell Carcinoma vs. Prostate Adenocarcinoma	0.897	0.937	0.797	0.798	0.993	0.303	0.627193	0.695906
			Lung Squamous Cell Carcinoma vs. Stomach Adenocarcinoma	0.739	0.546	0.561	0.705	0.399	0.978	0.762376	0.491089
			Lung Squamous Cell Carcinoma vs. Thyroid Carcinoma	0.315	0.758	0.487	0.791	0.694	0.264	0.467066	0.203593
			Prostate Adenocarcinoma vs. Stomach Adenocarcinoma	0.631	0.625	0.397	0.505	0.395	0.507	0.796477	0.289628
			Prostate Adenocarcinoma vs. Thyroid Carcinoma	0.406	0.736	0.607	0.899	0.748	0.925	0.544787	0.309838
			Stomach Adenocarcinoma vs. Thyroid Carcinoma	0.039	0.251	0.106	0.323	0.218	0.551	0.329457	0.00387597
		(%) With significant differences		1.8% (1/55)	0	0	0	0	0	7.3% (4/55)	5.5% (3/55)
	Primary tumor	q = 0	Adrenocortical Carcinoma vs. Bladder Urothelial Carcinoma	0.181	0.157	0.272	0.452	0.188	0.585	0.173	0.194
			Adrenocortical Carcinoma vs. Brain Lower Grade Glioma	0.15	0.167	0.119	0.215	0.128	0.324	0.465465	0.192192
			Adrenocortical Carcinoma vs. Breast Invasive Carcinoma	0.009	0.002	0.158	0.573	0.035	0.586	0	0.0260782
			Adrenocortical Carcinoma vs. Cervical Squamous Cell Carcinoma and Endocervical Adenocarcinoma	0.134	0.102	0.271	0.536	0.163	0.684	0.039	0.154
			Adrenocortical Carcinoma vs. Cholangiocarcinoma	0.652	0.437	0.927	0.854	0.835	0.028	0.752033	0.685976
			Adrenocortical Carcinoma vs. Colon Adenocarcinoma	0.015	0.004	0.257	0.72	0.06	0.823	0	0.029
			Adrenocortical Carcinoma vs. Esophageal Carcinoma	0.001	0	0.042	0.277	0.002	0.742	0	0.001
			Adrenocortical Carcinoma vs. Glioblastoma Multiforme	0	0	0.06	0.24	0.002	0.947	0	0
			Adrenocortical Carcinoma vs. Head and Neck Squamous Cell Carcinoma	0.278	0.251	0.368	0.49	0.308	0.554	0.207207	0.3003
			Adrenocortical Carcinoma vs. Kidney Chromophobe	0.637	0.52	0.659	0.885	0.443	0.775	0.732733	0.466466
			Adrenocortical Carcinoma vs. Kidney Renal Clear Cell Carcinoma	0.029	0.007	0.139	0.413	0.042	0.689	0	0.035
			Adrenocortical Carcinoma vs. Kidney Renal Papillary Cell Carcinoma	0.392	0.417	0.328	0.307	0.381	0.363	0.493	0.445
			Adrenocortical Carcinoma vs. Liver Hepatocellular Carcinoma	0.462	0.499	0.425	0.435	0.493	0.469	0.746	0.474
			Adrenocortical Carcinoma vs. Lung Adenocarcinoma	0.28	0.235	0.365	0.478	0.292	0.536	0.127382	0.287864
			Adrenocortical Carcinoma vs. Lung Squamous Cell Carcinoma	0.047	0.033	0.157	0.398	0.089	0.503	0.247	0.078
			Adrenocortical Carcinoma vs. Lymphoid Neoplasm Diffuse Large B-cell Lymphoma	0.874	0.445	0.927	0.498	0.32	0.262	0.919	0.382
			Adrenocortical Carcinoma vs. Mesothelioma	0.336	0.324	0.479	0.654	0.352	0.759	0.324324	0.383383
			Adrenocortical Carcinoma vs. Ovarian Serous Cystadenocarcinoma	0	0	0.013	0.093	0	0.754	0	0
			Adrenocortical Carcinoma vs. Pancreatic Adenocarcinoma	0.387	0.438	0.325	0.338	0.41	0.32	0.757	0.436
			Adrenocortical Carcinoma vs. Pheochromocytoma and Paraganglioma	0.287	0.368	0.178	0.178	0.289	0.232	0.774	0.363
			Adrenocortical Carcinoma vs. Prostate Adenocarcinoma	0.306	0.263	0.353	0.423	0.271	0.446	0.204225	0.346076
			Adrenocortical Carcinoma vs. Rectum Adenocarcinoma	0.035	0.018	0.199	0.564	0.064	0.931	0.001	0.049
			Adrenocortical Carcinoma vs. Sarcoma	0.44	0.444	0.362	0.384	0.416	0.395	0.538	0.452
			Adrenocortical Carcinoma vs. Skin Cutaneous Melanoma	0.247	0.237	0.38	0.494	0.319	0.71	0.186	0.301
			Adrenocortical Carcinoma vs. Stomach Adenocarcinoma	0	0	0.012	0.159	0.001	0.363	0	0
			Adrenocortical Carcinoma vs. Testicular Germ Cell Tumors	0.576	0.899	0.243	0.142	0.771	0.038	0.969	0.902
			Adrenocortical Carcinoma vs. Thymoma	0.431	0.592	0.301	0.225	0.546	0.24	0.815	0.61
			Adrenocortical Carcinoma vs. Thyroid Carcinoma	0.114	0.074	0.324	0.632	0.166	0.74	0.003	0.138
			Adrenocortical Carcinoma vs. Uterine Carcinosarcoma	0.943	0.662	0.94	0.592	0.563	0.244	0.994985	0.622869
			Adrenocortical Carcinoma vs. Uterine Corpus Endometrial Carcinoma	0	0	0.073	0.546	0	0.472	0	0
			Adrenocortical Carcinoma vs. Uveal Melanoma	0.7	0.923	0.459	0.435	0.669	0.315	0.593	0.855
			Bladder Urothelial Carcinoma vs. Brain Lower Grade Glioma	0.834	0.933	0.719	0.451	0.895	0.179	0.584	0.977
			Bladder Urothelial Carcinoma vs. Breast Invasive Carcinoma	0.034	0.021	0.098	0.167	0.066	0.331	0.045	0.054
			Bladder Urothelial Carcinoma vs. Cervical Squamous Cell Carcinoma and Endocervical Adenocarcinoma	0.801	0.907	0.853	0.647	0.997	0.51	0.795	0.936
			Bladder Urothelial Carcinoma vs. Cholangiocarcinoma	0.453	0.127	0.603	0.719	0.227	0.972	0.613035	0.247454
			Bladder Urothelial Carcinoma vs. Colon Adenocarcinoma	0.03	0.02	0.11	0.233	0.074	0.701	0.06	0.046
			Bladder Urothelial Carcinoma vs. Esophageal Carcinoma	0.176	0.032	0.272	0.875	0.055	0.486	0.142	0.045
			Bladder Urothelial Carcinoma vs. Glioblastoma Multiforme	0.079	0.016	0.181	0.92	0.047	0.107	0.198	0.036
			Bladder Urothelial Carcinoma vs. Head and Neck Squamous Cell Carcinoma	0.703	0.762	0.745	0.581	0.869	0.454	0.435	0.824
			Bladder Urothelial Carcinoma vs. Kidney Chromophobe	0.603	0.531	0.562	0.544	0.527	0.651	0.345345	0.545546
			Bladder Urothelial Carcinoma vs. Kidney Renal Clear Cell Carcinoma	0.088	0.068	0.159	0.257	0.12	0.716	0.058	0.103
			Bladder Urothelial Carcinoma vs. Kidney Renal Papillary Cell Carcinoma	0.188	0.195	0.344	0.488	0.319	0.81	0.512	0.207
			Bladder Urothelial Carcinoma vs. Liver Hepatocellular Carcinoma	0.214	0.187	0.349	0.369	0.306	0.676	0.112	0.255
			Bladder Urothelial Carcinoma vs. Lung Adenocarcinoma	0.666	0.686	0.708	0.537	0.787	0.406	0.192	0.752
			Bladder Urothelial Carcinoma vs. Lung Squamous Cell Carcinoma	0.369	0.413	0.375	0.292	0.447	0.293	0.856	0.418
			Bladder Urothelial Carcinoma vs. Lymphoid Neoplasm Diffuse Large B-cell Lymphoma	0.801	0.867	0.63	0.377	0.811	0.344	0.900802	0.806613
			Bladder Urothelial Carcinoma vs. Mesothelioma	0.541	0.541	0.537	0.533	0.522	0.602	0.662	0.52
			Bladder Urothelial Carcinoma vs. Ovarian Serous Cystadenocarcinoma	0	0	0.001	0.012	0	0.458	0	0
			Bladder Urothelial Carcinoma vs. Pancreatic Adenocarcinoma	0.212	0.169	0.392	0.606	0.28	0.804	0.036	0.209
			Bladder Urothelial Carcinoma vs. Pheochromocytoma and Paraganglioma	0.253	0.198	0.472	0.737	0.346	0.883	0.04	0.243
			Bladder Urothelial Carcinoma vs. Prostate Adenocarcinoma	0.677	0.711	0.773	0.61	0.815	0.492	0.342	0.75
			Bladder Urothelial Carcinoma vs. Rectum Adenocarcinoma	0.959	0.931	0.856	0.625	0.862	0.09	0.61	0.844
			Bladder Urothelial Carcinoma vs. Sarcoma	0.223	0.208	0.31	0.468	0.296	0.696	0.255	0.244
			Bladder Urothelial Carcinoma vs. Skin Cutaneous Melanoma	0.586	0.576	0.558	0.544	0.559	0.45	0.53	0.566
			Bladder Urothelial Carcinoma vs. Stomach Adenocarcinoma	0	0	0	0.007	0	0.163	0	0
			Bladder Urothelial Carcinoma vs. Testicular Germ Cell Tumors	0.107	0.034	0.474	0.892	0.167	0.988	0	0.082
			Bladder Urothelial Carcinoma vs. Thymoma	0.198	0.125	0.452	0.747	0.242	0.881	0.015	0.17
			Bladder Urothelial Carcinoma vs. Thyroid Carcinoma	0.236	0.239	0.358	0.392	0.349	0.687	0.39	0.273
			Bladder Urothelial Carcinoma vs. Uterine Carcinosarcoma	0.536	0.532	0.488	0.454	0.493	0.954	0.749	0.494
			Bladder Urothelial Carcinoma vs. Uterine Corpus Endometrial Carcinoma	0	0	0.006	0.038	0.001	0.318	0	0
			Bladder Urothelial Carcinoma vs. Uveal Melanoma	0.267	0.163	0.539	0.772	0.3	0.887	0.09	0.222
			Brain Lower Grade Glioma vs. Breast Invasive Carcinoma	0.007	0.003	0.05	0.161	0.034	0.506	0.076	0.022
			Brain Lower Grade Glioma vs. Cervical Squamous Cell Carcinoma and Endocervical Adenocarcinoma	0.808	0.902	0.759	0.595	0.947	0.216	0.834	0.925
			Brain Lower Grade Glioma vs. Cholangiocarcinoma	0.276	0.081	0.435	0.597	0.136	0.993	0.691914	0.187308
			Brain Lower Grade Glioma vs. Colon Adenocarcinoma	0.011	0.004	0.082	0.197	0.057	0.899	0.095	0.022
			Brain Lower Grade Glioma vs. Esophageal Carcinoma	0.261	0.059	0.357	0.998	0.071	0.381	0.292292	0.0570571
			Brain Lower Grade Glioma vs. Glioblastoma Multiforme	0.227	0.052	0.363	0.91	0.089	0.037	0.576	0.061
			Brain Lower Grade Glioma vs. Head and Neck Squamous Cell Carcinoma	0.804	0.8	0.979	0.818	0.964	0.536	0.733	0.816
			Brain Lower Grade Glioma vs. Kidney Chromophobe	0.601	0.603	0.389	0.314	0.498	0.382	0.562	0.58
			Brain Lower Grade Glioma vs. Kidney Renal Clear Cell Carcinoma	0.033	0.027	0.12	0.311	0.079	0.912	0.059	0.043
			Brain Lower Grade Glioma vs. Kidney Renal Papillary Cell Carcinoma	0.275	0.294	0.284	0.318	0.293	0.503	0.664	0.284
			Brain Lower Grade Glioma vs. Liver Hepatocellular Carcinoma	0.261	0.227	0.233	0.247	0.232	0.335	0.125	0.279
			Brain Lower Grade Glioma vs. Lung Adenocarcinoma	0.739	0.69	0.918	0.925	0.827	0.615	0.299	0.74
			Brain Lower Grade Glioma vs. Lung Squamous Cell Carcinoma	0.409	0.401	0.519	0.838	0.453	0.492	0.311	0.374
			Brain Lower Grade Glioma vs. Lymphoid Neoplasm Diffuse Large B-cell Lymphoma	0.808	0.908	0.436	0.221	0.808	0.15	0.88833	0.844064
			Brain Lower Grade Glioma vs. Mesothelioma	0.578	0.641	0.387	0.318	0.495	0.343	0.79	0.577
			Brain Lower Grade Glioma vs. Ovarian Serous Cystadenocarcinoma	0	0	0	0.01	0	0.544	0	0
			Brain Lower Grade Glioma vs. Pancreatic Adenocarcinoma	0.342	0.302	0.325	0.399	0.286	0.427	0.103	0.337
			Brain Lower Grade Glioma vs. Pheochromocytoma and Paraganglioma	0.31	0.257	0.412	0.542	0.327	0.601	0.139	0.297
			Brain Lower Grade Glioma vs. Prostate Adenocarcinoma	0.767	0.725	0.977	0.654	0.891	0.424	0.522	0.732
			Brain Lower Grade Glioma vs. Rectum Adenocarcinoma	0.959	0.984	0.855	0.537	0.937	0.021	0.754	0.935
			Brain Lower Grade Glioma vs. Sarcoma	0.348	0.334	0.32	0.323	0.323	0.351	0.418	0.347
			Brain Lower Grade Glioma vs. Skin Cutaneous Melanoma	0.669	0.686	0.433	0.283	0.543	0.164	0.719	0.655
			Brain Lower Grade Glioma vs. Stomach Adenocarcinoma	0	0	0	0.007	0	0.222	0	0
			Brain Lower Grade Glioma vs. Testicular Germ Cell Tumors	0.094	0.037	0.339	0.757	0.107	0.954	0	0.089
			Brain Lower Grade Glioma vs. Thymoma	0.219	0.171	0.327	0.522	0.23	0.619	0.081	0.231
			Brain Lower Grade Glioma vs. Thyroid Carcinoma	0.231	0.207	0.463	0.822	0.362	0.175	0.672	0.239
			Brain Lower Grade Glioma vs. Uterine Carcinosarcoma	0.531	0.612	0.312	0.235	0.464	0.879	0.776553	0.563126
			Brain Lower Grade Glioma vs. Uterine Corpus Endometrial Carcinoma	0	0	0.005	0.034	0.001	0.396	0.001001	0
			Brain Lower Grade Glioma vs. Uveal Melanoma	0.275	0.184	0.423	0.588	0.244	0.7	0.235235	0.234234
			Breast Invasive Carcinoma vs. Cervical Squamous Cell Carcinoma and Endocervical Adenocarcinoma	0.093	0.073	0.188	0.313	0.14	0.393	0.151	0.117
			Breast Invasive Carcinoma vs. Cholangiocarcinoma	0.132	0.005	0.548	0.816	0.057	0.997	0.0296827	0.0481064
			Breast Invasive Carcinoma vs. Colon Adenocarcinoma	0.724	0.804	0.672	0.536	0.785	0.374	0.525	0.858
			Breast Invasive Carcinoma vs. Esophageal Carcinoma	0.939	0.716	0.902	0.918	0.611	0.637	0.997	0.623
			Breast Invasive Carcinoma vs. Glioblastoma Multiforme	0.916	0.939	0.842	0.741	0.898	0.327	0.763	0.937
			Breast Invasive Carcinoma vs. Head and Neck Squamous Cell Carcinoma	0.02	0.014	0.053	0.102	0.038	0.365	0.141	0.029
			Breast Invasive Carcinoma vs. Kidney Chromophobe	0.119	0.036	0.388	0.66	0.139	0.556	0	0.120361
			Breast Invasive Carcinoma vs. Kidney Renal Clear Cell Carcinoma	0.398	0.387	0.315	0.207	0.344	0.165	0.692	0.447
			Breast Invasive Carcinoma vs. Kidney Renal Papillary Cell Carcinoma	0.002	0	0.031	0.212	0.014	0.595	0.03	0.004
			Breast Invasive Carcinoma vs. Liver Hepatocellular Carcinoma	0.002	0.001	0.029	0.104	0.015	0.459	0.001	0.008
			Breast Invasive Carcinoma vs. Lung Adenocarcinoma	0.021	0.021	0.073	0.14	0.064	0.412	0.36	0.045
			Breast Invasive Carcinoma vs. Lung Squamous Cell Carcinoma	0.081	0.053	0.161	0.286	0.12	0.466	0.012	0.103
			Breast Invasive Carcinoma vs. Lymphoid Neoplasm Diffuse Large B-cell Lymphoma	0.321	0.293	0.48	0.564	0.376	0.454	0.389168	0.338014
			Breast Invasive Carcinoma vs. Mesothelioma	0.055	0.027	0.293	0.61	0.105	0.637	0.00701403	0.0641283
			Breast Invasive Carcinoma vs. Ovarian Serous Cystadenocarcinoma	0.034	0.005	0.11	0.701	0.032	0.612	0.028	0.016
			Breast Invasive Carcinoma vs. Pancreatic Adenocarcinoma	0.007	0.001	0.09	0.455	0.03	0.576	0	0.01001
			Breast Invasive Carcinoma vs. Pheochromocytoma and Paraganglioma	0.002	0.001	0.133	0.589	0.027	0.694	0	0.009
			Breast Invasive Carcinoma vs. Prostate Adenocarcinoma	0.038	0.036	0.061	0.087	0.056	0.391	0.359	0.053
			Breast Invasive Carcinoma vs. Rectum Adenocarcinoma	0.322	0.284	0.317	0.303	0.298	0.326	0.06	0.345
			Breast Invasive Carcinoma vs. Sarcoma	0.001	0.001	0.049	0.221	0.014	0.475	0.003	0.008
			Breast Invasive Carcinoma vs. Skin Cutaneous Melanoma	0.062	0.036	0.25	0.533	0.116	0.428	0	0.0831663
			Breast Invasive Carcinoma vs. Stomach Adenocarcinoma	0.127	0.012	0.193	0.785	0.042	0.939	0.006	0.041
			Breast Invasive Carcinoma vs. Testicular Germ Cell Tumors	0	0	0.185	0.792	0.011	0.948	0	0.003003
			Breast Invasive Carcinoma vs. Thymoma	0.008	0.001	0.204	0.69	0.038	0.675	0	0.015
			Breast Invasive Carcinoma vs. Thyroid Carcinoma	0.259	0.229	0.266	0.273	0.25	0.324	0.165	0.276
			Breast Invasive Carcinoma vs. Uterine Carcinosarcoma	0.092	0.037	0.328	0.571	0.118	0.902	0.0240722	0.0982949
			Breast Invasive Carcinoma vs. Uterine Corpus Endometrial Carcinoma	0.328	0.162	0.446	0.926	0.271	0.792	0.158	0.233
			Breast Invasive Carcinoma vs. Uveal Melanoma	0.017	0.001	0.369	0.784	0.068	0.744	0	0.023
			Cervical Squamous Cell Carcinoma and Endocervical Adenocarcinoma vs. Cholangiocarcinoma	0.359	0.109	0.564	0.69	0.205	0.121	0.407676	0.25
			Cervical Squamous Cell Carcinoma and Endocervical Adenocarcinoma vs. Colon Adenocarcinoma	0.074	0.058	0.198	0.404	0.147	0.778	0.101	0.096
			Cervical Squamous Cell Carcinoma and Endocervical Adenocarcinoma vs. Esophageal Carcinoma	0.049	0.003	0.136	0.632	0.024	0.481	0.053	0.014
			Cervical Squamous Cell Carcinoma and Endocervical Adenocarcinoma vs. Glioblastoma Multiforme	0.013	0.005	0.085	0.25	0.043	0.298	0.057	0.023
			Cervical Squamous Cell Carcinoma and Endocervical Adenocarcinoma vs. Head and Neck Squamous Cell Carcinoma	0.749	0.818	0.763	0.68	0.926	0.452	0.683	0.858
			Cervical Squamous Cell Carcinoma and Endocervical Adenocarcinoma vs. Kidney Chromophobe	0.442	0.359	0.517	0.586	0.416	0.675	0.0950951	0.407407
			Cervical Squamous Cell Carcinoma and Endocervical Adenocarcinoma vs. Kidney Renal Clear Cell Carcinoma	0.217	0.192	0.31	0.395	0.267	0.65	0.14	0.239
			Cervical Squamous Cell Carcinoma and Endocervical Adenocarcinoma vs. Kidney Renal Papillary Cell Carcinoma	0.219	0.21	0.4	0.576	0.323	0.826	0.302	0.242
			Cervical Squamous Cell Carcinoma and Endocervical Adenocarcinoma vs. Liver Hepatocellular Carcinoma	0.51	0.33	0.582	0.858	0.358	0.334	0.277	0.373
			Cervical Squamous Cell Carcinoma and Endocervical Adenocarcinoma vs. Lung Adenocarcinoma	0.718	0.767	0.734	0.63	0.863	0.412	0.474	0.817
			Cervical Squamous Cell Carcinoma and Endocervical Adenocarcinoma vs. Lung Squamous Cell Carcinoma	0.482	0.556	0.476	0.42	0.572	0.365	0.948	0.532
			Cervical Squamous Cell Carcinoma and Endocervical Adenocarcinoma vs. Lymphoid Neoplasm Diffuse Large B-cell Lymphoma	0.668	0.726	0.554	0.444	0.698	0.373	0.816717	0.676737
			Cervical Squamous Cell Carcinoma and Endocervical Adenocarcinoma vs. Mesothelioma	0.412	0.39	0.479	0.569	0.438	0.653	0.344	0.415
			Cervical Squamous Cell Carcinoma and Endocervical Adenocarcinoma vs. Ovarian Serous Cystadenocarcinoma	0	0	0.001	0.018	0	0.535	0	0
			Cervical Squamous Cell Carcinoma and Endocervical Adenocarcinoma vs. Pancreatic Adenocarcinoma	0.192	0.148	0.354	0.567	0.278	0.782	0.004	0.21
			Cervical Squamous Cell Carcinoma and Endocervical Adenocarcinoma vs. Pheochromocytoma and Paraganglioma	0.151	0.11	0.373	0.682	0.257	0.869	0.008	0.169
			Cervical Squamous Cell Carcinoma and Endocervical Adenocarcinoma vs. Prostate Adenocarcinoma	0.705	0.759	0.774	0.701	0.895	0.477	0.453	0.788
			Cervical Squamous Cell Carcinoma and Endocervical Adenocarcinoma vs. Rectum Adenocarcinoma	0.918	0.801	0.935	0.522	0.855	0.099	0.458	0.75
			Cervical Squamous Cell Carcinoma and Endocervical Adenocarcinoma vs. Sarcoma	0.202	0.184	0.353	0.45	0.301	0.746	0.069	0.239
			Cervical Squamous Cell Carcinoma and Endocervical Adenocarcinoma vs. Skin Cutaneous Melanoma	0.443	0.419	0.466	0.538	0.46	0.495	0.205	0.441
			Cervical Squamous Cell Carcinoma and Endocervical Adenocarcinoma vs. Stomach Adenocarcinoma	0	0	0.007	0.031	0.001	0.24	0	0
			Cervical Squamous Cell Carcinoma and Endocervical Adenocarcinoma vs. Testicular Germ Cell Tumors	0.074	0.034	0.403	0.823	0.139	0.974	0	0.074
			Cervical Squamous Cell Carcinoma and Endocervical Adenocarcinoma vs. Thymoma	0.142	0.098	0.376	0.716	0.223	0.856	0.001	0.144
			Cervical Squamous Cell Carcinoma and Endocervical Adenocarcinoma vs. Thyroid Carcinoma	0.341	0.351	0.457	0.533	0.47	0.706	0.49	0.373
			Cervical Squamous Cell Carcinoma and Endocervical Adenocarcinoma vs. Uterine Carcinosarcoma	0.443	0.407	0.439	0.479	0.415	0.931	0.39318	0.42327
			Cervical Squamous Cell Carcinoma and Endocervical Adenocarcinoma vs. Uterine Corpus Endometrial Carcinoma	0	0	0.024	0.097	0.003	0.43	0.001	0.002
			Cervical Squamous Cell Carcinoma and Endocervical Adenocarcinoma vs. Uveal Melanoma	0.237	0.133	0.486	0.752	0.26	0.875	0.0190381	0.202405
			Cholangiocarcinoma vs. Colon Adenocarcinoma	0.23	0.009	0.702	0.884	0.093	1	0.00100301	0.0882648
			Cholangiocarcinoma vs. Esophageal Carcinoma	0.005	0	0.138	0.416	0.001	0.002	0.001001	0.001001
			Cholangiocarcinoma vs. Glioblastoma Multiforme	0.015	0	0.158	0.76	0.007	0	0	0.004
			Cholangiocarcinoma vs. Head and Neck Squamous Cell Carcinoma	0.556	0.22	0.689	0.72	0.34	0.99	0.556352	0.364754
			Cholangiocarcinoma vs. Kidney Chromophobe	0.371	0.177	0.795	0.904	0.327	0.037	0.748447	0.346791
			Cholangiocarcinoma vs. Kidney Renal Clear Cell Carcinoma	0.172	0.009	0.524	0.789	0.065	0.994	0.141988	0.0811359
			Cholangiocarcinoma vs. Kidney Renal Papillary Cell Carcinoma	0.508	0.307	0.592	0.593	0.387	0.187	0.692708	0.41875
			Cholangiocarcinoma vs. Liver Hepatocellular Carcinoma	0.62	0.412	0.669	0.659	0.481	0.888	0.761026	0.448205
			Cholangiocarcinoma vs. Lung Adenocarcinoma	0.501	0.216	0.615	0.696	0.313	0.986	0.514583	0.359375
			Cholangiocarcinoma vs. Lung Squamous Cell Carcinoma	0.194	0.034	0.525	0.748	0.122	0.996	0.696573	0.0826613
			Cholangiocarcinoma vs. Lymphoid Neoplasm Diffuse Large B-cell Lymphoma	0.384	0.117	0.991	0.718	0.268	0.04	0.358549	0.267358
			Cholangiocarcinoma vs. Mesothelioma	0.379	0.169	0.675	0.714	0.303	0.055	0.605485	0.368143
			Cholangiocarcinoma vs. Ovarian Serous Cystadenocarcinoma	0.002	0	0.04	0.7	0	1	0	0
			Cholangiocarcinoma vs. Pancreatic Adenocarcinoma	0.452	0.259	0.575	0.647	0.377	0.028	0.795478	0.326824
			Cholangiocarcinoma vs. Pheochromocytoma and Paraganglioma	0.298	0.147	0.443	0.592	0.215	0.02	0.821212	0.233333
			Cholangiocarcinoma vs. Prostate Adenocarcinoma	0.509	0.216	0.606	0.636	0.281	0.98	0.472785	0.359658
			Cholangiocarcinoma vs. Rectum Adenocarcinoma	0.179	0.016	0.581	0.868	0.088	0.004	0.164329	0.0741483
			Cholangiocarcinoma vs. Sarcoma	0.544	0.291	0.632	0.68	0.38	0.057	0.738095	0.383023
			Cholangiocarcinoma vs. Skin Cutaneous Melanoma	0.384	0.127	0.653	0.745	0.234	0.016	0.586869	0.244444
			Cholangiocarcinoma vs. Stomach Adenocarcinoma	0.003	0	0.116	0.665	0.001	1	0	0.001
			Cholangiocarcinoma vs. Testicular Germ Cell Tumors	0.455	0.483	0.457	0.449	0.588	0.082	0.886316	0.587368
			Cholangiocarcinoma vs. Thymoma	0.382	0.263	0.54	0.546	0.426	0.055	0.811007	0.438214
			Cholangiocarcinoma vs. Thyroid Carcinoma	0.406	0.079	0.659	0.77	0.192	0.988	0.146067	0.232891
			Cholangiocarcinoma vs. Uterine Carcinosarcoma	0.48	0.239	0.992	0.936	0.43	0.046	0.592092	0.470343
			Cholangiocarcinoma vs. Uterine Corpus Endometrial Carcinoma	0.022	0	0.408	0.82	0.01	0.999	0	0.00604839
			Cholangiocarcinoma vs. Uveal Melanoma	0.486	0.346	0.662	0.664	0.472	0.04	0.843558	0.547035
			Colon Adenocarcinoma vs. Esophageal Carcinoma	0.803	0.492	0.776	0.938	0.434	0.888	0.777	0.459
			Colon Adenocarcinoma vs. Glioblastoma Multiforme	0.849	0.933	0.822	0.729	0.977	0.484	0.646	0.951
			Colon Adenocarcinoma vs. Head and Neck Squamous Cell Carcinoma	0.029	0.012	0.086	0.161	0.066	0.721	0.158	0.045
			Colon Adenocarcinoma vs. Kidney Chromophobe	0.167	0.057	0.522	0.805	0.2	0.872	0	0.156156
			Colon Adenocarcinoma vs. Kidney Renal Clear Cell Carcinoma	0.959	0.807	0.944	0.76	0.762	0.599	0.593	0.773
			Colon Adenocarcinoma vs. Kidney Renal Papillary Cell Carcinoma	0.004	0.001	0.068	0.352	0.035	0.919	0.018	0.016
			Colon Adenocarcinoma vs. Liver Hepatocellular Carcinoma	0.006	0.003	0.052	0.175	0.023	0.855	0.001	0.009
			Colon Adenocarcinoma vs. Lung Adenocarcinoma	0.026	0.023	0.102	0.195	0.076	0.759	0.382	0.045
			Colon Adenocarcinoma vs. Lung Squamous Cell Carcinoma	0.067	0.04	0.199	0.361	0.152	0.868	0.011	0.086
			Colon Adenocarcinoma vs. Lymphoid Neoplasm Diffuse Large B-cell Lymphoma	0.394	0.305	0.606	0.702	0.42	0.621	0.0580581	0.374374
			Colon Adenocarcinoma vs. Mesothelioma	0.106	0.049	0.441	0.776	0.2	0.876	0	0.137
			Colon Adenocarcinoma vs. Ovarian Serous Cystadenocarcinoma	0.01	0.004	0.032	0.052	0.017	0.388	0.001	0.013
			Colon Adenocarcinoma vs. Pancreatic Adenocarcinoma	0.005	0.001	0.17	0.599	0.048	0.935	0	0.014
			Colon Adenocarcinoma vs. Pheochromocytoma and Paraganglioma	0.005	0.001	0.181	0.696	0.051	0.968	0	0.016
			Colon Adenocarcinoma vs. Prostate Adenocarcinoma	0.037	0.034	0.106	0.172	0.088	0.734	0.365	0.064
			Colon Adenocarcinoma vs. Rectum Adenocarcinoma	0.263	0.213	0.329	0.412	0.276	0.459	0.029	0.282
			Colon Adenocarcinoma vs. Sarcoma	0.003	0.002	0.08	0.336	0.029	0.874	0.002	0.014
			Colon Adenocarcinoma vs. Skin Cutaneous Melanoma	0.083	0.045	0.348	0.714	0.159	0.757	0	0.109
			Colon Adenocarcinoma vs. Stomach Adenocarcinoma	0.023	0	0.043	0.059	0.01	0.224	0	0.025025
			Colon Adenocarcinoma vs. Testicular Germ Cell Tumors	0.002	0	0.312	0.867	0.053	0.998	0	0.015
			Colon Adenocarcinoma vs. Thymoma	0.012	0.001	0.306	0.778	0.066	0.96	0	0.021
			Colon Adenocarcinoma vs. Thyroid Carcinoma	0.205	0.182	0.319	0.34	0.295	0.548	0.195	0.256
			Colon Adenocarcinoma vs. Uterine Carcinosarcoma	0.162	0.07	0.487	0.74	0.19	0.992	0.001001	0.145145
			Colon Adenocarcinoma vs. Uterine Corpus Endometrial Carcinoma	0.139	0.091	0.199	0.179	0.166	0.282	0.016	0.179
			Colon Adenocarcinoma vs. Uveal Melanoma	0.032	0.002	0.461	0.849	0.09	0.982	0	0.043
			Esophageal Carcinoma vs. Glioblastoma Multiforme	0.274	0.067	0.263	0.836	0.072	0.884	0.186	0.097
			Esophageal Carcinoma vs. Head and Neck Squamous Cell Carcinoma	0.307	0.065	0.385	0.983	0.075	0.454	0.338	0.074
			Esophageal Carcinoma vs. Kidney Chromophobe	0	0	0.048	0.237	0.001	0.803	0	0
			Esophageal Carcinoma vs. Kidney Renal Clear Cell Carcinoma	0.878	0.609	0.829	0.931	0.466	0.867	0.967	0.529
			Esophageal Carcinoma vs. Kidney Renal Papillary Cell Carcinoma	0.009	0	0.085	0.582	0.004	0.32	0.019	0.001
			Esophageal Carcinoma vs. Liver Hepatocellular Carcinoma	0.052	0.008	0.141	0.748	0.018	0.357	0.016	0.014
			Esophageal Carcinoma vs. Lung Adenocarcinoma	0.336	0.088	0.395	0.987	0.099	0.466	0.468	0.082
			Esophageal Carcinoma vs. Lung Squamous Cell Carcinoma	0.292	0.063	0.401	0.989	0.082	0.418	0.131	0.075
			Esophageal Carcinoma vs. Lymphoid Neoplasm Diffuse Large B-cell Lymphoma	0.002	0	0.092	0.22	0.004	0.69	0	0.003
			Esophageal Carcinoma vs. Mesothelioma	0	0	0.047	0.271	0.002	0.77	0	0
			Esophageal Carcinoma vs. Ovarian Serous Cystadenocarcinoma	0.932	0.968	0.95	0.92	0.995	0.969	0.986	0.966
			Esophageal Carcinoma vs. Pancreatic Adenocarcinoma	0	0	0.019	0.238	0	0.596	0	0
			Esophageal Carcinoma vs. Pheochromocytoma and Paraganglioma	0	0	0.032	0.242	0.001	0.446	0	0
			Esophageal Carcinoma vs. Prostate Adenocarcinoma	0.29	0.074	0.347	0.974	0.089	0.514	0.475	0.081
			Esophageal Carcinoma vs. Rectum Adenocarcinoma	0.022	0.001	0.063	0.315	0.01	0.822	0.002	0.01
			Esophageal Carcinoma vs. Sarcoma	0.006	0	0.061	0.464	0.004	0.321	0.001	0.003
			Esophageal Carcinoma vs. Skin Cutaneous Melanoma	0.001	0	0.03	0.238	0.003	0.654	0	0.001
			Esophageal Carcinoma vs. Stomach Adenocarcinoma	0.76	0.778	0.778	0.735	0.83	0.554	0.51	0.878
			Esophageal Carcinoma vs. Testicular Germ Cell Tumors	0	0	0.033	0.346	0.001	0.391	0	0
			Esophageal Carcinoma vs. Thymoma	0	0	0.022	0.276	0.002	0.889	0	0
			Esophageal Carcinoma vs. Thyroid Carcinoma	0.427	0.138	0.445	0.988	0.148	0.723	0.316	0.157
			Esophageal Carcinoma vs. Uterine Carcinosarcoma	0	0	0.057	0.232	0.001	0.999	0	0
			Esophageal Carcinoma vs. Uterine Corpus Endometrial Carcinoma	0.96	0.813	0.986	0.858	0.732	0.761	0.972	0.711
			Esophageal Carcinoma vs. Uveal Melanoma	0	0	0.058	0.296	0	0.957	0	0
			Glioblastoma Multiforme vs. Head and Neck Squamous Cell Carcinoma	0.298	0.071	0.395	0.916	0.104	0.136	0.665	0.093
			Glioblastoma Multiforme vs. Kidney Chromophobe	0.005	0	0.102	0.341	0.008	0.958	0	0.008
			Glioblastoma Multiforme vs. Kidney Renal Clear Cell Carcinoma	0.977	0.998	0.955	0.867	0.941	0.439	0.751	0.976
			Glioblastoma Multiforme vs. Kidney Renal Papillary Cell Carcinoma	0.001	0	0.013	0.14	0.001	0.382	0.003	0.001
			Glioblastoma Multiforme vs. Liver Hepatocellular Carcinoma	0.004	0.001	0.038	0.425	0.006	0.067	0.006	0.004
			Glioblastoma Multiforme vs. Lung Adenocarcinoma	0.28	0.103	0.39	0.928	0.12	0.12	0.94	0.103
			Glioblastoma Multiforme vs. Lung Squamous Cell Carcinoma	0.341	0.083	0.491	0.865	0.138	0.052	0.183	0.123
			Glioblastoma Multiforme vs. Lymphoid Neoplasm Diffuse Large B-cell Lymphoma	0.026	0.011	0.112	0.225	0.036	0.745	0	0.028
			Glioblastoma Multiforme vs. Mesothelioma	0.002	0	0.079	0.339	0.006	0.964	0	0.003
			Glioblastoma Multiforme vs. Ovarian Serous Cystadenocarcinoma	0.004	0	0.011	0.018	0.004	0.408	0.001	0.008
			Glioblastoma Multiforme vs. Pancreatic Adenocarcinoma	0	0	0.03	0.239	0.004	0.981	0	0
			Glioblastoma Multiforme vs. Pheochromocytoma and Paraganglioma	0	0	0.04	0.341	0.008	0.998	0	0.001
			Glioblastoma Multiforme vs. Prostate Adenocarcinoma	0.307	0.113	0.361	0.928	0.129	0.142	0.917	0.133
			Glioblastoma Multiforme vs. Rectum Adenocarcinoma	0.016	0.007	0.053	0.097	0.028	0.588	0.005	0.028
			Glioblastoma Multiforme vs. Sarcoma	0	0	0.015	0.118	0.002	0.99	0	0.001
			Glioblastoma Multiforme vs. Skin Cutaneous Melanoma	0.001	0	0.065	0.262	0.008	0.92	0	0.005
			Glioblastoma Multiforme vs. Stomach Adenocarcinoma	0.007	0	0.028	0.042	0.009	0.194	0	0.013
			Glioblastoma Multiforme vs. Testicular Germ Cell Tumors	0.001	0	0.062	0.53	0.001	1	0	0.001
			Glioblastoma Multiforme vs. Thymoma	0	0	0.047	0.408	0.003	0.993	0	0
			Glioblastoma Multiforme vs. Thyroid Carcinoma	0.651	0.362	0.683	0.843	0.369	0.233	0.636	0.39
			Glioblastoma Multiforme vs. Uterine Carcinosarcoma	0.005	0	0.104	0.3	0.007	1	0	0.006
			Glioblastoma Multiforme vs. Uterine Corpus Endometrial Carcinoma	0.32	0.264	0.367	0.364	0.34	0.379	0.114	0.328
			Glioblastoma Multiforme vs. Uveal Melanoma	0.001	0	0.119	0.595	0.004	0.996	0	0
			Head and Neck Squamous Cell Carcinoma vs. Kidney Chromophobe	0.679	0.633	0.646	0.561	0.638	0.596	0.335335	0.637638
			Head and Neck Squamous Cell Carcinoma vs. Kidney Renal Clear Cell Carcinoma	0.057	0.047	0.13	0.207	0.103	0.731	0.141	0.073
			Head and Neck Squamous Cell Carcinoma vs. Kidney Renal Papillary Cell Carcinoma	0.23	0.243	0.361	0.553	0.337	0.732	0.404	0.261
			Head and Neck Squamous Cell Carcinoma vs. Liver Hepatocellular Carcinoma	0.233	0.194	0.308	0.39	0.295	0.669	0.065	0.269
			Head and Neck Squamous Cell Carcinoma vs. Lung Adenocarcinoma	0.943	0.907	0.91	0.922	0.888	0.927	0.545	0.939
			Head and Neck Squamous Cell Carcinoma vs. Lung Squamous Cell Carcinoma	0.607	0.614	0.566	0.73	0.555	0.797	0.215	0.572
			Head and Neck Squamous Cell Carcinoma vs. Lymphoid Neoplasm Diffuse Large B-cell Lymphoma	0.815	0.866	0.663	0.398	0.833	0.352	0.828313	0.829317
			Head and Neck Squamous Cell Carcinoma vs. Mesothelioma	0.636	0.624	0.635	0.606	0.633	0.578	0.615	0.617
			Head and Neck Squamous Cell Carcinoma vs. Ovarian Serous Cystadenocarcinoma	0	0	0	0.005	0	0.443	0	0
			Head and Neck Squamous Cell Carcinoma vs. Pancreatic Adenocarcinoma	0.303	0.26	0.492	0.681	0.394	0.766	0.028	0.321
			Head and Neck Squamous Cell Carcinoma vs. Pheochromocytoma and Paraganglioma	0.318	0.264	0.573	0.799	0.434	0.836	0.033	0.332
			Head and Neck Squamous Cell Carcinoma vs. Prostate Adenocarcinoma	0.932	0.882	0.988	0.826	0.942	0.7	0.677678	0.897898
			Head and Neck Squamous Cell Carcinoma vs. Rectum Adenocarcinoma	0.934	0.98	0.865	0.684	0.954	0.115	0.475	0.973
			Head and Neck Squamous Cell Carcinoma vs. Sarcoma	0.277	0.263	0.358	0.474	0.35	0.618	0.229	0.304
			Head and Neck Squamous Cell Carcinoma vs. Skin Cutaneous Melanoma	0.681	0.673	0.68	0.601	0.674	0.44	0.432	0.674
			Head and Neck Squamous Cell Carcinoma vs. Stomach Adenocarcinoma	0	0	0.001	0.002	0	0.146	0	0
			Head and Neck Squamous Cell Carcinoma vs. Testicular Germ Cell Tumors	0.155	0.063	0.597	0.903	0.247	0.991	0	0.155
			Head and Neck Squamous Cell Carcinoma vs. Thymoma	0.302	0.21	0.55	0.791	0.358	0.815	0.019	0.283
			Head and Neck Squamous Cell Carcinoma vs. Thyroid Carcinoma	0.286	0.267	0.448	0.68	0.376	0.379	0.956	0.295
			Head and Neck Squamous Cell Carcinoma vs. Uterine Carcinosarcoma	0.642	0.628	0.587	0.484	0.609	0.942	0.63	0.623
			Head and Neck Squamous Cell Carcinoma vs. Uterine Corpus Endometrial Carcinoma	0	0	0.007	0.024	0.002	0.314	0.001001	0.001001
			Head and Neck Squamous Cell Carcinoma vs. Uveal Melanoma	0.418	0.291	0.679	0.8	0.444	0.864	0.068	0.37
			Kidney Chromophobe vs. Kidney Renal Clear Cell Carcinoma	0.182	0.098	0.364	0.54	0.177	0.744	0.003003	0.196196
			Kidney Chromophobe vs. Kidney Renal Papillary Cell Carcinoma	0.742	0.756	0.58	0.379	0.761	0.421	0.585586	0.753754
			Kidney Chromophobe vs. Liver Hepatocellular Carcinoma	0.783	0.808	0.734	0.538	0.829	0.586	0.766	0.784
			Kidney Chromophobe vs. Lung Adenocarcinoma	0.626	0.547	0.61	0.578	0.563	0.597	0.242972	0.579317
			Kidney Chromophobe vs. Lung Squamous Cell Carcinoma	0.33	0.276	0.436	0.53	0.335	0.606	0.38	0.299
			Kidney Chromophobe vs. Lymphoid Neoplasm Diffuse Large B-cell Lymphoma	0.934	0.667	0.803	0.426	0.63	0.301	0.642285	0.708417
			Kidney Chromophobe vs. Mesothelioma	0.726	0.756	0.834	0.667	0.878	0.65	0.393788	0.896794
			Kidney Chromophobe vs. Ovarian Serous Cystadenocarcinoma	0	0	0.021	0.103	0	0.789	0	0
			Kidney Chromophobe vs. Pancreatic Adenocarcinoma	0.714	0.778	0.602	0.432	0.891	0.439	0.76	0.806
			Kidney Chromophobe vs. Pheochromocytoma and Paraganglioma	0.71	0.777	0.488	0.282	0.79	0.356	0.746747	0.784785
			Kidney Chromophobe vs. Prostate Adenocarcinoma	0.647	0.586	0.589	0.5	0.562	0.481	0.304829	0.603622
			Kidney Chromophobe vs. Rectum Adenocarcinoma	0.209	0.116	0.469	0.713	0.234	0.941	0.01	0.191
			Kidney Chromophobe vs. Sarcoma	0.742	0.74	0.651	0.461	0.798	0.498	0.623	0.753
			Kidney Chromophobe vs. Skin Cutaneous Melanoma	0.597	0.59	0.722	0.583	0.796	0.694	0.297	0.719
			Kidney Chromophobe vs. Stomach Adenocarcinoma	0	0	0.022	0.187	0	0.41	0	0
			Kidney Chromophobe vs. Testicular Germ Cell Tumors	0.881	0.765	0.551	0.248	0.574	0.108	0.933602	0.598592
			Kidney Chromophobe vs. Thymoma	0.792	0.979	0.623	0.324	0.799	0.348	0.755511	0.839679
			Kidney Chromophobe vs. Thyroid Carcinoma	0.436	0.29	0.604	0.704	0.382	0.741	0.027027	0.368368
			Kidney Chromophobe vs. Uterine Carcinosarcoma	0.71	0.878	0.731	0.658	0.882	0.182	0.795181	0.868474
			Kidney Chromophobe vs. Uterine Corpus Endometrial Carcinoma	0.008	0	0.223	0.683	0.017	0.535	0	0.005
			Kidney Chromophobe vs. Uveal Melanoma	0.849	0.554	0.846	0.489	0.602	0.349	0.983984	0.552553
			Kidney Renal Clear Cell Carcinoma vs. Kidney Renal Papillary Cell Carcinoma	0.012	0.007	0.085	0.277	0.042	0.904	0.026	0.025
			Kidney Renal Clear Cell Carcinoma vs. Liver Hepatocellular Carcinoma	0.004	0.002	0.047	0.171	0.023	0.818	0.001	0.016
			Kidney Renal Clear Cell Carcinoma vs. Lung Adenocarcinoma	0.072	0.07	0.161	0.244	0.141	0.768	0.384	0.09
			Kidney Renal Clear Cell Carcinoma vs. Lung Squamous Cell Carcinoma	0.205	0.135	0.379	0.533	0.292	0.858	0.008	0.231
			Kidney Renal Clear Cell Carcinoma vs. Lymphoid Neoplasm Diffuse Large B-cell Lymphoma	0.456	0.497	0.419	0.409	0.47	0.502	0.58676	0.519559
			Kidney Renal Clear Cell Carcinoma vs. Mesothelioma	0.133	0.089	0.331	0.564	0.192	0.761	0.026	0.169
			Kidney Renal Clear Cell Carcinoma vs. Ovarian Serous Cystadenocarcinoma	0.003	0	0.013	0.135	0.002	0.851	0.011	0.001
			Kidney Renal Clear Cell Carcinoma vs. Pancreatic Adenocarcinoma	0.025	0.009	0.157	0.5	0.073	0.853	0	0.044
			Kidney Renal Clear Cell Carcinoma vs. Pheochromocytoma and Paraganglioma	0.013	0.002	0.186	0.635	0.064	0.921	0	0.026
			Kidney Renal Clear Cell Carcinoma vs. Prostate Adenocarcinoma	0.091	0.088	0.158	0.213	0.142	0.674	0.353	0.124
			Kidney Renal Clear Cell Carcinoma vs. Rectum Adenocarcinoma	0.578	0.531	0.499	0.378	0.508	0.409	0.063	0.592
			Kidney Renal Clear Cell Carcinoma vs. Sarcoma	0.01	0.006	0.097	0.323	0.048	0.818	0.002	0.028
			Kidney Renal Clear Cell Carcinoma vs. Skin Cutaneous Melanoma	0.124	0.088	0.299	0.482	0.176	0.637	0.004	0.16
			Kidney Renal Clear Cell Carcinoma vs. Stomach Adenocarcinoma	0.025	0.005	0.037	0.388	0.006	0.992	0	0.008
			Kidney Renal Clear Cell Carcinoma vs. Testicular Germ Cell Tumors	0.007	0	0.229	0.819	0.022	0.996	0	0.012
			Kidney Renal Clear Cell Carcinoma vs. Thymoma	0.018	0.009	0.265	0.711	0.063	0.894	0	0.032
			Kidney Renal Clear Cell Carcinoma vs. Thyroid Carcinoma	0.479	0.448	0.483	0.463	0.494	0.558	0.134	0.504
			Kidney Renal Clear Cell Carcinoma vs. Uterine Carcinosarcoma	0.182	0.121	0.315	0.451	0.183	0.975	0.086	0.185
			Kidney Renal Clear Cell Carcinoma vs. Uterine Corpus Endometrial Carcinoma	0.085	0.026	0.111	0.288	0.05	0.96	0.05	0.069
			Kidney Renal Clear Cell Carcinoma vs. Uveal Melanoma	0.05	0.013	0.376	0.774	0.105	0.915	0	0.061
			Kidney Renal Papillary Cell Carcinoma vs. Liver Hepatocellular Carcinoma	0.598	0.737	0.747	0.607	0.924	0.64	0.941	0.725
			Kidney Renal Papillary Cell Carcinoma vs. Lung Adenocarcinoma	0.232	0.22	0.373	0.521	0.337	0.714	0.234	0.264
			Kidney Renal Papillary Cell Carcinoma vs. Lung Squamous Cell Carcinoma	0.061	0.068	0.12	0.261	0.111	0.611	0.766	0.079
			Kidney Renal Papillary Cell Carcinoma vs. Lymphoid Neoplasm Diffuse Large B-cell Lymphoma	0.859	0.92	0.626	0.3	0.997	0.234	0.859026	0.925963
			Kidney Renal Papillary Cell Carcinoma vs. Mesothelioma	0.738	0.778	0.603	0.39	0.801	0.388	0.714	0.784
			Kidney Renal Papillary Cell Carcinoma vs. Ovarian Serous Cystadenocarcinoma	0	0	0	0.022	0	0.749	0	0
			Kidney Renal Papillary Cell Carcinoma vs. Pancreatic Adenocarcinoma	0.555	0.547	0.625	0.548	0.719	0.522	0.155	0.652
			Kidney Renal Papillary Cell Carcinoma vs. Pheochromocytoma and Paraganglioma	0.562	0.531	0.705	0.644	0.773	0.606	0.203	0.609
			Kidney Renal Papillary Cell Carcinoma vs. Prostate Adenocarcinoma	0.263	0.252	0.397	0.542	0.342	0.692	0.289289	0.275275
			Kidney Renal Papillary Cell Carcinoma vs. Rectum Adenocarcinoma	0.195	0.114	0.495	0.641	0.217	0.02	0.945	0.128
			Kidney Renal Papillary Cell Carcinoma vs. Sarcoma	0.887	0.929	0.885	0.598	0.953	0.431	0.465	0.992
			Kidney Renal Papillary Cell Carcinoma vs. Skin Cutaneous Melanoma	0.783	0.808	0.643	0.404	0.851	0.259	0.686	0.83
			Kidney Renal Papillary Cell Carcinoma vs. Stomach Adenocarcinoma	0	0	0	0.022	0	0.339	0	0
			Kidney Renal Papillary Cell Carcinoma vs. Testicular Germ Cell Tumors	0.31	0.186	0.596	0.779	0.378	0.942	0.008	0.282
			Kidney Renal Papillary Cell Carcinoma vs. Thymoma	0.437	0.383	0.575	0.587	0.521	0.659	0.16	0.452
			Kidney Renal Papillary Cell Carcinoma vs. Thyroid Carcinoma	0.057	0.049	0.189	0.458	0.148	0.889	0.219	0.081
			Kidney Renal Papillary Cell Carcinoma vs. Uterine Carcinosarcoma	0.72	0.77	0.497	0.329	0.732	0.861	0.744467	0.747485
			Kidney Renal Papillary Cell Carcinoma vs. Uterine Corpus Endometrial Carcinoma	0	0	0.003	0.092	0	0.496	0.001001	0
			Kidney Renal Papillary Cell Carcinoma vs. Uveal Melanoma	0.511	0.447	0.635	0.65	0.57	0.708	0.342	0.497
			Liver Hepatocellular Carcinoma vs. Lung Adenocarcinoma	0.235	0.186	0.307	0.393	0.272	0.583	0.016	0.265
			Liver Hepatocellular Carcinoma vs. Lung Squamous Cell Carcinoma	0.061	0.049	0.108	0.174	0.097	0.456	0.251	0.077
			Liver Hepatocellular Carcinoma vs. Lymphoid Neoplasm Diffuse Large B-cell Lymphoma	0.89	0.949	0.695	0.368	0.985	0.253	0.924242	0.909091
			Liver Hepatocellular Carcinoma vs. Mesothelioma	0.781	0.826	0.686	0.507	0.826	0.493	0.931	0.791
			Liver Hepatocellular Carcinoma vs. Ovarian Serous Cystadenocarcinoma	0	0	0	0.009	0	0.601	0	0
			Liver Hepatocellular Carcinoma vs. Pancreatic Adenocarcinoma	0.578	0.571	0.644	0.633	0.712	0.627	0.479	0.591
			Liver Hepatocellular Carcinoma vs. Pheochromocytoma and Paraganglioma	0.599	0.594	0.713	0.725	0.792	0.73	0.501	0.612
			Liver Hepatocellular Carcinoma vs. Prostate Adenocarcinoma	0.271	0.25	0.339	0.417	0.321	0.57	0.094	0.312
			Liver Hepatocellular Carcinoma vs. Rectum Adenocarcinoma	0.637	0.319	0.733	0.692	0.319	0.053	0.921	0.319
			Liver Hepatocellular Carcinoma vs. Sarcoma	0.61	0.706	0.706	0.587	0.857	0.512	0.832	0.715
			Liver Hepatocellular Carcinoma vs. Skin Cutaneous Melanoma	0.805	0.835	0.694	0.511	0.85	0.304	0.927	0.813
			Liver Hepatocellular Carcinoma vs. Stomach Adenocarcinoma	0	0	0	0.01	0	0.219	0	0
			Liver Hepatocellular Carcinoma vs. Testicular Germ Cell Tumors	0.297	0.197	0.636	0.848	0.421	0.969	0.027	0.257
			Liver Hepatocellular Carcinoma vs. Thymoma	0.533	0.501	0.641	0.712	0.614	0.734	0.355	0.512
			Liver Hepatocellular Carcinoma vs. Thyroid Carcinoma	0.059	0.05	0.171	0.301	0.125	0.843	0.04	0.09
			Liver Hepatocellular Carcinoma vs. Uterine Carcinosarcoma	0.757	0.828	0.593	0.392	0.774	0.897	0.877756	0.772545
			Liver Hepatocellular Carcinoma vs. Uterine Corpus Endometrial Carcinoma	0	0	0.004	0.048	0.001	0.396	0	0
			Liver Hepatocellular Carcinoma vs. Uveal Melanoma	0.553	0.506	0.676	0.718	0.612	0.785	0.536	0.495
			Lung Adenocarcinoma vs. Lung Squamous Cell Carcinoma	0.693	0.757	0.648	0.801	0.665	0.752	0.073	0.66
			Lung Adenocarcinoma vs. Lymphoid Neoplasm Diffuse Large B-cell Lymphoma	0.787	0.849	0.584	0.385	0.774	0.323	0.800813	0.808943
			Lung Adenocarcinoma vs. Mesothelioma	0.579	0.554	0.588	0.565	0.576	0.579	0.462387	0.571715
			Lung Adenocarcinoma vs. Ovarian Serous Cystadenocarcinoma	0	0	0.001	0.009	0	0.485	0.001	0
			Lung Adenocarcinoma vs. Pancreatic Adenocarcinoma	0.355	0.285	0.478	0.641	0.398	0.702	0.016	0.36
			Lung Adenocarcinoma vs. Pheochromocytoma and Paraganglioma	0.325	0.26	0.553	0.74	0.416	0.764	0.015	0.33
			Lung Adenocarcinoma vs. Prostate Adenocarcinoma	0.99	1	0.9	0.746	0.95	0.659	0.969	0.98
			Lung Adenocarcinoma vs. Rectum Adenocarcinoma	0.915	0.956	0.825	0.642	0.984	0.139	0.317	0.998
			Lung Adenocarcinoma vs. Sarcoma	0.285	0.258	0.405	0.533	0.341	0.627	0.105	0.293
			Lung Adenocarcinoma vs. Skin Cutaneous Melanoma	0.605	0.575	0.588	0.542	0.595	0.38	0.34	0.587
			Lung Adenocarcinoma vs. Stomach Adenocarcinoma	0	0	0.001	0.008	0	0.158	0	0
			Lung Adenocarcinoma vs. Testicular Germ Cell Tumors	0.17	0.07	0.532	0.86	0.235	0.976	0	0.148
			Lung Adenocarcinoma vs. Thymoma	0.277	0.195	0.514	0.742	0.324	0.808	0.009	0.263
			Lung Adenocarcinoma vs. Thyroid Carcinoma	0.383	0.383	0.507	0.768	0.47	0.339	0.605	0.386
			Lung Adenocarcinoma vs. Uterine Carcinosarcoma	0.601	0.591	0.512	0.465	0.515	0.896	0.587763	0.589769
			Lung Adenocarcinoma vs. Uterine Corpus Endometrial Carcinoma	0.001	0	0.007	0.033	0.001	0.346	0.006	0.001
			Lung Adenocarcinoma vs. Uveal Melanoma	0.366	0.242	0.616	0.753	0.384	0.829	0.0521042	0.314629
			Lung Squamous Cell Carcinoma vs. Lymphoid Neoplasm Diffuse Large B-cell Lymphoma	0.518	0.649	0.45	0.4	0.577	0.325	0.915747	0.565697
			Lung Squamous Cell Carcinoma vs. Mesothelioma	0.235	0.239	0.317	0.461	0.278	0.58	0.825	0.241
			Lung Squamous Cell Carcinoma vs. Ovarian Serous Cystadenocarcinoma	0	0	0.002	0.013	0	0.509	0	0
			Lung Squamous Cell Carcinoma vs. Pancreatic Adenocarcinoma	0.073	0.062	0.189	0.416	0.124	0.651	0.085	0.085
			Lung Squamous Cell Carcinoma vs. Pheochromocytoma and Paraganglioma	0.069	0.048	0.253	0.58	0.145	0.777	0.092	0.077
			Lung Squamous Cell Carcinoma vs. Prostate Adenocarcinoma	0.705	0.756	0.578	0.602	0.625	0.937	0.23	0.691
			Lung Squamous Cell Carcinoma vs. Rectum Adenocarcinoma	0.793	0.848	0.593	0.392	0.759	0.055	0.82	0.834
			Lung Squamous Cell Carcinoma vs. Sarcoma	0.098	0.089	0.184	0.28	0.145	0.512	0.528	0.11
			Lung Squamous Cell Carcinoma vs. Skin Cutaneous Melanoma	0.298	0.321	0.35	0.423	0.315	0.302	0.617	0.324
			Lung Squamous Cell Carcinoma vs. Stomach Adenocarcinoma	0	0	0.004	0.016	0.001	0.161	0	0.001
			Lung Squamous Cell Carcinoma vs. Testicular Germ Cell Tumors	0.024	0.007	0.303	0.785	0.062	0.985	0	0.022
			Lung Squamous Cell Carcinoma vs. Thymoma	0.054	0.035	0.262	0.603	0.116	0.78	0.02	0.075
			Lung Squamous Cell Carcinoma vs. Thyroid Carcinoma	0.541	0.496	0.832	0.963	0.743	0.631	0.214	0.59
			Lung Squamous Cell Carcinoma vs. Uterine Carcinosarcoma	0.27	0.271	0.343	0.426	0.299	0.945	0.795	0.259
			Lung Squamous Cell Carcinoma vs. Uterine Corpus Endometrial Carcinoma	0.001	0	0.018	0.085	0.008	0.445	0	0.003
			Lung Squamous Cell Carcinoma vs. Uveal Melanoma	0.122	0.063	0.397	0.704	0.183	0.871	0.076	0.099
			Lymphoid Neoplasm Diffuse Large B-cell Lymphoma vs. Mesothelioma	0.843	0.894	0.688	0.348	0.698	0.245	0.888666	0.806419
			Lymphoid Neoplasm Diffuse Large B-cell Lymphoma vs. Ovarian Serous Cystadenocarcinoma	0	0	0.04	0.098	0	0.66	0	0
			Lymphoid Neoplasm Diffuse Large B-cell Lymphoma vs. Pancreatic Adenocarcinoma	0.848	0.965	0.622	0.323	0.795	0.203	0.947739	0.975879
			Lymphoid Neoplasm Diffuse Large B-cell Lymphoma vs. Pheochromocytoma and Paraganglioma	0.858	0.976	0.519	0.227	0.836	0.152	0.932731	0.973896
			Lymphoid Neoplasm Diffuse Large B-cell Lymphoma vs. Prostate Adenocarcinoma	0.806	0.849	0.588	0.351	0.804	0.299	0.669725	0.799185
			Lymphoid Neoplasm Diffuse Large B-cell Lymphoma vs. Rectum Adenocarcinoma	0.447	0.467	0.523	0.561	0.522	0.754	0.704409	0.450902
			Lymphoid Neoplasm Diffuse Large B-cell Lymphoma vs. Sarcoma	0.855	0.93	0.641	0.324	0.978	0.231	0.892893	0.910911
			Lymphoid Neoplasm Diffuse Large B-cell Lymphoma vs. Skin Cutaneous Melanoma	0.772	0.959	0.68	0.417	0.786	0.322	0.940941	0.952953
			Lymphoid Neoplasm Diffuse Large B-cell Lymphoma vs. Stomach Adenocarcinoma	0	0	0.058	0.179	0.003	0.432	0	0.001
			Lymphoid Neoplasm Diffuse Large B-cell Lymphoma vs. Testicular Germ Cell Tumors	0.916	0.648	0.559	0.256	0.39	0.094	0.974411	0.512794
			Lymphoid Neoplasm Diffuse Large B-cell Lymphoma vs. Thymoma	0.855	0.758	0.608	0.271	0.508	0.172	0.989868	0.639311
			Lymphoid Neoplasm Diffuse Large B-cell Lymphoma vs. Thyroid Carcinoma	0.633	0.625	0.603	0.554	0.612	0.492	0.57114	0.601413
			Lymphoid Neoplasm Diffuse Large B-cell Lymphoma vs. Uterine Carcinosarcoma	0.848	0.58	0.978	0.658	0.551	0.049	0.703219	0.627767
			Lymphoid Neoplasm Diffuse Large B-cell Lymphoma vs. Uterine Corpus Endometrial Carcinoma	0.048	0.017	0.306	0.594	0.084	0.424	0	0.057
			Lymphoid Neoplasm Diffuse Large B-cell Lymphoma vs. Uveal Melanoma	0.977	0.421	0.71	0.307	0.434	0.158	0.81005	0.431156
			Mesothelioma vs. Ovarian Serous Cystadenocarcinoma	0	0	0.013	0.114	0.001	0.828	0	0
			Mesothelioma vs. Pancreatic Adenocarcinoma	0.668	0.806	0.591	0.386	0.977	0.407	0.917	0.83
			Mesothelioma vs. Pheochromocytoma and Paraganglioma	0.7	0.819	0.437	0.266	0.861	0.278	0.894	0.838
			Mesothelioma vs. Prostate Adenocarcinoma	0.61	0.57	0.599	0.546	0.57	0.494	0.428858	0.569138
			Mesothelioma vs. Rectum Adenocarcinoma	0.121	0.101	0.393	0.675	0.22	0.939	0.162	0.15
			Mesothelioma vs. Sarcoma	0.709	0.751	0.643	0.494	0.819	0.496	0.855	0.741
			Mesothelioma vs. Skin Cutaneous Melanoma	0.662	0.747	0.847	0.771	0.884	0.922	0.73	0.787
			Mesothelioma vs. Stomach Adenocarcinoma	0	0	0.015	0.194	0.001	0.458	0	0
			Mesothelioma vs. Testicular Germ Cell Tumors	0.994	0.49	0.649	0.283	0.513	0.107	0.666333	0.492986
			Mesothelioma vs. Thymoma	0.916	0.695	0.735	0.37	0.682	0.399	0.768769	0.676677
			Mesothelioma vs. Thyroid Carcinoma	0.311	0.245	0.534	0.724	0.358	0.794	0.114	0.294
			Mesothelioma vs. Uterine Carcinosarcoma	0.62	0.733	0.596	0.45	0.794	0.508	0.596173	0.801611
			Mesothelioma vs. Uterine Corpus Endometrial Carcinoma	0.001	0	0.119	0.568	0.007	0.5	0	0.003
			Mesothelioma vs. Uveal Melanoma	0.476	0.338	0.978	0.775	0.534	0.641	0.261	0.447
			Ovarian Serous Cystadenocarcinoma vs. Pancreatic Adenocarcinoma	0	0	0.002	0.095	0	0.758	0	0
			Ovarian Serous Cystadenocarcinoma vs. Pheochromocytoma and Paraganglioma	0	0	0.003	0.105	0	0.827	0	0
			Ovarian Serous Cystadenocarcinoma vs. Prostate Adenocarcinoma	0	0	0	0.005	0	0.433	0	0
			Ovarian Serous Cystadenocarcinoma vs. Rectum Adenocarcinoma	0.001	0	0.003	0.012	0.001	0.456	0	0.001
			Ovarian Serous Cystadenocarcinoma vs. Sarcoma	0	0	0.001	0.023	0	0.672	0	0
			Ovarian Serous Cystadenocarcinoma vs. Skin Cutaneous Melanoma	0	0	0.009	0.104	0	0.675	0	0
			Ovarian Serous Cystadenocarcinoma vs. Stomach Adenocarcinoma	0.934	0.616	0.667	0.865	0.488	0.916	0.068	0.895
			Ovarian Serous Cystadenocarcinoma vs. Testicular Germ Cell Tumors	0	0	0.006	0.153	0	0.976	0	0
			Ovarian Serous Cystadenocarcinoma vs. Thymoma	0	0	0.006	0.119	0	0.823	0	0
			Ovarian Serous Cystadenocarcinoma vs. Thyroid Carcinoma	0.001	0	0.002	0.013	0.001	0.397	0	0.001
			Ovarian Serous Cystadenocarcinoma vs. Uterine Carcinosarcoma	0	0	0.028	0.1	0	0.977	0	0
			Ovarian Serous Cystadenocarcinoma vs. Uterine Corpus Endometrial Carcinoma	0.226	0.156	0.414	0.627	0.329	0.646	0.5	0.212
			Ovarian Serous Cystadenocarcinoma vs. Uveal Melanoma	0	0	0.017	0.196	0	0.903	0	0
			Pancreatic Adenocarcinoma vs. Pheochromocytoma and Paraganglioma	0.997	0.998	0.834	0.745	0.888	0.719	0.969	0.99
			Pancreatic Adenocarcinoma vs. Prostate Adenocarcinoma	0.326	0.258	0.461	0.62	0.349	0.638	0.0640641	0.305305
			Pancreatic Adenocarcinoma vs. Rectum Adenocarcinoma	0.039	0.027	0.238	0.594	0.107	0.995	0.004	0.059
			Pancreatic Adenocarcinoma vs. Sarcoma	0.516	0.526	0.67	0.608	0.731	0.636	0.147	0.61
			Pancreatic Adenocarcinoma vs. Skin Cutaneous Melanoma	0.772	0.94	0.65	0.388	0.922	0.232	0.953	0.994
			Pancreatic Adenocarcinoma vs. Stomach Adenocarcinoma	0	0	0.004	0.093	0	0.374	0	0
			Pancreatic Adenocarcinoma vs. Testicular Germ Cell Tumors	0.272	0.176	0.739	0.916	0.474	0.604	0.041	0.264
			Pancreatic Adenocarcinoma vs. Thymoma	0.412	0.421	0.664	0.628	0.676	0.685	0.38	0.493
			Pancreatic Adenocarcinoma vs. Thyroid Carcinoma	0.108	0.08	0.333	0.694	0.193	0.887	0	0.137
			Pancreatic Adenocarcinoma vs. Uterine Carcinosarcoma	0.682	0.777	0.47	0.317	0.808	0.918	0.903808	0.755511
			Pancreatic Adenocarcinoma vs. Uterine Corpus Endometrial Carcinoma	0	0	0.02	0.289	0.001	0.525	0	0
			Pancreatic Adenocarcinoma vs. Uveal Melanoma	0.456	0.428	0.598	0.651	0.594	0.751	0.519	0.461
			Pheochromocytoma and Paraganglioma vs. Prostate Adenocarcinoma	0.316	0.238	0.518	0.741	0.379	0.732	0.074	0.287
			Pheochromocytoma and Paraganglioma vs. Rectum Adenocarcinoma	0.03	0.017	0.267	0.766	0.105	0.971	0.003	0.048
			Pheochromocytoma and Paraganglioma vs. Sarcoma	0.508	0.517	0.75	0.714	0.799	0.733	0.178	0.585
			Pheochromocytoma and Paraganglioma vs. Skin Cutaneous Melanoma	0.816	0.951	0.548	0.28	0.983	0.163	0.952	0.999
			Pheochromocytoma and Paraganglioma vs. Stomach Adenocarcinoma	0	0	0.002	0.125	0	0.429	0	0
			Pheochromocytoma and Paraganglioma vs. Testicular Germ Cell Tumors	0.222	0.139	0.558	0.769	0.335	0.734	0.058	0.235
			Pheochromocytoma and Paraganglioma vs. Thymoma	0.379	0.377	0.476	0.469	0.507	0.566	0.348	0.455
			Pheochromocytoma and Paraganglioma vs. Thyroid Carcinoma	0.084	0.049	0.347	0.776	0.183	0.96	0	0.106
			Pheochromocytoma and Paraganglioma vs. Uterine Carcinosarcoma	0.651	0.763	0.315	0.195	0.706	0.897	0.890672	0.739218
			Pheochromocytoma and Paraganglioma vs. Uterine Corpus Endometrial Carcinoma	0	0	0.028	0.381	0	0.552	0	0
			Pheochromocytoma and Paraganglioma vs. Uveal Melanoma	0.364	0.356	0.457	0.527	0.452	0.657	0.551	0.399
			Prostate Adenocarcinoma vs. Rectum Adenocarcinoma	0.9	0.937	0.829	0.647	0.995	0.164	0.334	0.98
			Prostate Adenocarcinoma vs. Sarcoma	0.293	0.274	0.404	0.532	0.358	0.622	0.199	0.303
			Prostate Adenocarcinoma vs. Skin Cutaneous Melanoma	0.665	0.65	0.594	0.5	0.61	0.379	0.34002	0.634905
			Prostate Adenocarcinoma vs. Stomach Adenocarcinoma	0	0	0.001	0.006	0	0.171	0.001001	0
			Prostate Adenocarcinoma vs. Testicular Germ Cell Tumors	0.197	0.095	0.537	0.839	0.252	0.935	0.004	0.176
			Prostate Adenocarcinoma vs. Thymoma	0.341	0.264	0.537	0.707	0.341	0.667	0.024024	0.32032
			Prostate Adenocarcinoma vs. Thyroid Carcinoma	0.387	0.393	0.461	0.597	0.443	0.686	0.697	0.403
			Prostate Adenocarcinoma vs. Uterine Carcinosarcoma	0.609	0.579	0.505	0.417	0.522	0.85	0.502037	0.574338
			Prostate Adenocarcinoma vs. Uterine Corpus Endometrial Carcinoma	0	0	0.01	0.023	0.004	0.318	0.009	0.001
			Prostate Adenocarcinoma vs. Uveal Melanoma	0.397	0.269	0.578	0.687	0.373	0.715	0.113568	0.360804
			Rectum Adenocarcinoma vs. Sarcoma	0.099	0.063	0.354	0.806	0.184	0.025	0.342	0.091
			Rectum Adenocarcinoma vs. Skin Cutaneous Melanoma	0.132	0.099	0.35	0.623	0.219	0.896	0.053	0.154
			Rectum Adenocarcinoma vs. Stomach Adenocarcinoma	0.001	0	0.003	0.018	0.001	0.261	0	0.001
			Rectum Adenocarcinoma vs. Testicular Germ Cell Tumors	0.013	0.003	0.306	0.884	0.06	0.983	0	0.021
			Rectum Adenocarcinoma vs. Thymoma	0.026	0.012	0.307	0.819	0.076	0.992	0	0.049
			Rectum Adenocarcinoma vs. Thyroid Carcinoma	0.6	0.594	0.581	0.553	0.625	0.253	0.295	0.637
			Rectum Adenocarcinoma vs. Uterine Carcinosarcoma	0.181	0.124	0.384	0.606	0.227	0.993	0.188	0.177
			Rectum Adenocarcinoma vs. Uterine Corpus Endometrial Carcinoma	0.009	0.004	0.048	0.102	0.023	0.298	0	0.017
			Rectum Adenocarcinoma vs. Uveal Melanoma	0.056	0.017	0.422	0.861	0.119	0.991	0	0.061
			Sarcoma vs. Skin Cutaneous Melanoma	0.775	0.813	0.653	0.483	0.876	0.271	0.827	0.819
			Sarcoma vs. Stomach Adenocarcinoma	0	0	0.001	0.035	0	0.276	0	0
			Sarcoma vs. Testicular Germ Cell Tumors	0.266	0.159	0.62	0.838	0.353	0.975	0.009	0.231
			Sarcoma vs. Thymoma	0.428	0.381	0.596	0.681	0.541	0.761	0.126	0.432
			Sarcoma vs. Thyroid Carcinoma	0.081	0.066	0.228	0.478	0.164	0.85	0.065	0.102
			Sarcoma vs. Uterine Carcinosarcoma	0.716	0.753	0.553	0.403	0.751	0.917	0.849398	0.730924
			Sarcoma vs. Uterine Corpus Endometrial Carcinoma	0	0	0.003	0.104	0	0.463	0	0
			Sarcoma vs. Uveal Melanoma	0.468	0.393	0.661	0.743	0.531	0.838	0.362	0.425
			Skin Cutaneous Melanoma vs. Stomach Adenocarcinoma	0	0	0.009	0.164	0	0.387	0	0
			Skin Cutaneous Melanoma vs. Testicular Germ Cell Tumors	0.707	0.258	0.747	0.2	0.428	0.027	0.278	0.309
			Skin Cutaneous Melanoma vs. Thymoma	0.727	0.44	0.884	0.353	0.595	0.175	0.341	0.5
			Skin Cutaneous Melanoma vs. Thyroid Carcinoma	0.347	0.282	0.515	0.701	0.372	0.626	0.042	0.332
			Skin Cutaneous Melanoma vs. Uterine Carcinosarcoma	0.564	0.6	0.564	0.461	0.721	0.652	0.681	0.653
			Skin Cutaneous Melanoma vs. Uterine Corpus Endometrial Carcinoma	0	0	0.07	0.412	0.011	0.402	0	0.002
			Skin Cutaneous Melanoma vs. Uveal Melanoma	0.329	0.231	0.807	0.966	0.446	0.643	0.085	0.347
			Stomach Adenocarcinoma vs. Testicular Germ Cell Tumors	0	0	0.01	0.253	0	0.554	0	0
			Stomach Adenocarcinoma vs. Thymoma	0	0	0.011	0.205	0	0.408	0	0
			Stomach Adenocarcinoma vs. Thyroid Carcinoma	0.001	0	0.002	0.015	0.001	0.156	0	0.001
			Stomach Adenocarcinoma vs. Uterine Carcinosarcoma	0	0	0.04	0.183	0.001	0.628	0	0
			Stomach Adenocarcinoma vs. Uterine Corpus Endometrial Carcinoma	0.354	0.146	0.362	0.643	0.232	0.956	0.0541082	0.254509
			Stomach Adenocarcinoma vs. Uveal Melanoma	0	0	0.022	0.26	0.001	0.463	0	0
			Testicular Germ Cell Tumors vs. Thymoma	0.884	0.591	0.815	0.517	0.692	0.225	0.629	0.664
			Testicular Germ Cell Tumors vs. Thyroid Carcinoma	0.052	0.017	0.407	0.879	0.121	0.995	0	0.066
			Testicular Germ Cell Tumors vs. Uterine Carcinosarcoma	0.829	0.889	0.42	0.211	0.688	0.44	0.972837	0.762575
			Testicular Germ Cell Tumors vs. Uterine Corpus Endometrial Carcinoma	0	0	0.056	0.631	0	0.885	0	0
			Testicular Germ Cell Tumors vs. Uveal Melanoma	0.691	0.942	0.617	0.445	0.903	0.228	0.878879	0.982983
			Thymoma vs. Thyroid Carcinoma	0.071	0.038	0.398	0.823	0.16	0.922	0	0.093
			Thymoma vs. Uterine Carcinosarcoma	0.734	0.953	0.475	0.269	0.907	0.906	0.936683	0.979899
			Thymoma vs. Uterine Corpus Endometrial Carcinoma	0	0	0.067	0.554	0.005	0.529	0	0
			Thymoma vs. Uveal Melanoma	0.522	0.599	0.712	0.601	0.815	0.708	0.67	0.698
			Thyroid Carcinoma vs. Uterine Carcinosarcoma	0.441	0.347	0.566	0.633	0.411	0.961	0.152	0.392
			Thyroid Carcinoma vs. Uterine Corpus Endometrial Carcinoma	0.009	0.004	0.037	0.055	0.017	0.317	0.003	0.017
			Thyroid Carcinoma vs. Uveal Melanoma	0.168	0.066	0.559	0.855	0.221	0.947	0	0.144
			Uterine Carcinosarcoma vs. Uterine Corpus Endometrial Carcinoma	0.01	0	0.211	0.629	0.021	0.815	0	0.00801603
			Uterine Carcinosarcoma vs. Uveal Melanoma	0.861	0.703	0.587	0.332	0.758	0.765	0.858576	0.71013
			Uterine Corpus Endometrial Carcinoma vs. Uveal Melanoma	0	0	0.174	0.72	0.003	0.616	0	0
		(%) With significant differences		31.7% (157/496)	37.7% (187/496)	17.1% (85/496)	6.5% (32/496)	27.0% (134/496)	3.6% (18/496)	40.9% (203/496)	31.3% (155/496)
		q = 1	Adrenocortical Carcinoma vs. Bladder Urothelial Carcinoma	0.962	0.89	0.926	0.899	0.923	0.402	0.984326	0.884013
			Adrenocortical Carcinoma vs. Brain Lower Grade Glioma	0.901	0.979	0.796	0.863	0.91	0.288	0.480826	0.646018
			Adrenocortical Carcinoma vs. Breast Invasive Carcinoma	0.959	0.829	0.87	0.852	0.962	0.135	0.526398	0.824534
			Adrenocortical Carcinoma vs. Cervical Squamous Cell Carcinoma and Endocervical Adenocarcinoma	0.832	0.865	0.775	0.835	0.819	0.345	0.577399	0.620743
			Adrenocortical Carcinoma vs. Cholangiocarcinoma	0.649	0.418	0.957	0.676	0.58	0.791	0.282387	0.925764
			Adrenocortical Carcinoma vs. Colon Adenocarcinoma	0.962	0.98	0.85	0.825	0.874	0.496	0.856916	0.72496
			Adrenocortical Carcinoma vs. Esophageal Carcinoma	0.866	0.387	0.74	0.749	0.445	0.578	0.060698	0.546282
			Adrenocortical Carcinoma vs. Glioblastoma Multiforme	0.912	0.868	0.637	0.768	0.659	0.231	0.830986	0.555556
			Adrenocortical Carcinoma vs. Head and Neck Squamous Cell Carcinoma	0.907	0.978	0.854	0.871	0.947	0.332	0.676898	0.736672
			Adrenocortical Carcinoma vs. Kidney Chromophobe	0.77	0.958	0.712	0.774	0.884	0.71	0.619392	0.612156
			Adrenocortical Carcinoma vs. Kidney Renal Clear Cell Carcinoma	0.97	0.767	0.639	0.761	0.844	0.22	0.200906	0.358006
			Adrenocortical Carcinoma vs. Kidney Renal Papillary Cell Carcinoma	0.796	0.648	0.785	0.901	0.638	0.087	0.875389	0.674455
			Adrenocortical Carcinoma vs. Liver Hepatocellular Carcinoma	0.838	0.653	0.803	0.855	0.663	0.391	0.73985	0.675188
			Adrenocortical Carcinoma vs. Lung Adenocarcinoma	0.857	0.935	0.75	0.825	0.958	0.079	0.288644	0.542587
			Adrenocortical Carcinoma vs. Lung Squamous Cell Carcinoma	0.983	0.316	0.704	0.736	0.562	0.585	0.04	0.481429
			Adrenocortical Carcinoma vs. Lymphoid Neoplasm Diffuse Large B-cell Lymphoma	0.742	0.857	0.573	0.589	0.981	0.358	0.459665	0.515982
			Adrenocortical Carcinoma vs. Mesothelioma	0.688	0.495	0.669	0.792	0.48	0.684	0.434269	0.648449
			Adrenocortical Carcinoma vs. Ovarian Serous Cystadenocarcinoma	0.902	0.476	0.683	0.7	0.857	0.234	0.0960699	0.411936
			Adrenocortical Carcinoma vs. Pancreatic Adenocarcinoma	0.958	0.674	0.952	0.938	0.748	0.211	0.351906	0.970674
			Adrenocortical Carcinoma vs. Pheochromocytoma and Paraganglioma	0.745	0.512	0.737	0.842	0.535	0.742	0.432314	0.624454
			Adrenocortical Carcinoma vs. Prostate Adenocarcinoma	0.826	0.727	0.782	0.902	0.698	0.185	0.966767	0.57855
			Adrenocortical Carcinoma vs. Rectum Adenocarcinoma	0.976	0.803	0.93	0.94	0.977	0.191	0.741538	0.912308
			Adrenocortical Carcinoma vs. Sarcoma	0.85	0.625	0.861	0.909	0.673	0.595	0.578704	0.765432
			Adrenocortical Carcinoma vs. Skin Cutaneous Melanoma	0.817	0.681	0.914	0.852	0.848	0.592	0.59816	0.941718
			Adrenocortical Carcinoma vs. Stomach Adenocarcinoma	0.972	0.859	0.724	0.802	0.682	0.527	0.845272	0.504298
			Adrenocortical Carcinoma vs. Testicular Germ Cell Tumors	0.658	0.625	0.665	0.827	0.588	0.603	0.992272	0.528594
			Adrenocortical Carcinoma vs. Thymoma	0.675	0.377	0.729	0.842	0.447	0.729	0.230769	0.627451
			Adrenocortical Carcinoma vs. Thyroid Carcinoma	0.9	0.843	0.91	0.853	0.929	0.536	0.761468	0.95107
			Adrenocortical Carcinoma vs. Uterine Carcinosarcoma	0.936	0.947	0.866	0.789	0.977	0.924	0.687225	0.807636
			Adrenocortical Carcinoma vs. Uterine Corpus Endometrial Carcinoma	0.918	0.659	0.574	0.75	0.93	0.214	0.121069	0.369497
			Adrenocortical Carcinoma vs. Uveal Melanoma	0.809	0.461	0.984	0.875	0.6	0.647	0.119617	0.960128
			Bladder Urothelial Carcinoma vs. Brain Lower Grade Glioma	0.914	0.837	0.824	0.892	0.994	0.613	0.192012	0.695853
			Bladder Urothelial Carcinoma vs. Breast Invasive Carcinoma	0.868	0.647	0.957	0.939	0.854	0.215	0.25816	0.930267
			Bladder Urothelial Carcinoma vs. Cervical Squamous Cell Carcinoma and Endocervical Adenocarcinoma	0.806	1	0.783	0.89	0.915	0.885	0.511774	0.736264
			Bladder Urothelial Carcinoma vs. Cholangiocarcinoma	0.649	0.482	0.904	0.696	0.665	0.368	0.476608	0.994152
			Bladder Urothelial Carcinoma vs. Colon Adenocarcinoma	0.866	0.845	0.965	0.91	0.986	0.826	0.784666	0.867863
			Bladder Urothelial Carcinoma vs. Esophageal Carcinoma	0.931	0.622	0.842	0.863	0.637	0.616	0.121795	0.741987
			Bladder Urothelial Carcinoma vs. Glioblastoma Multiforme	0.954	0.969	0.701	0.64	0.783	0.842	0.75963	0.650231
			Bladder Urothelial Carcinoma vs. Head and Neck Squamous Cell Carcinoma	0.898	0.911	0.923	0.952	0.965	0.739	0.399046	0.828299
			Bladder Urothelial Carcinoma vs. Kidney Chromophobe	0.855	0.908	0.857	0.916	0.986	0.351	0.742129	0.854573
			Bladder Urothelial Carcinoma vs. Kidney Renal Clear Cell Carcinoma	0.95	0.569	0.696	0.833	0.975	0.328	0.0496124	0.525581
			Bladder Urothelial Carcinoma vs. Kidney Renal Papillary Cell Carcinoma	0.754	0.713	0.771	0.883	0.699	0.21	0.852761	0.690184
			Bladder Urothelial Carcinoma vs. Liver Hepatocellular Carcinoma	0.822	0.738	0.811	0.885	0.742	0.991	0.668148	0.767407
			Bladder Urothelial Carcinoma vs. Lung Adenocarcinoma	0.907	0.81	0.866	0.956	0.916	0.176	0.211129	0.705401
			Bladder Urothelial Carcinoma vs. Lung Squamous Cell Carcinoma	0.944	0.422	0.883	0.847	0.628	0.907	0.0203762	0.786834
			Bladder Urothelial Carcinoma vs. Lymphoid Neoplasm Diffuse Large B-cell Lymphoma	0.701	0.948	0.505	0.494	0.92	0.337	0.324405	0.360119
			Bladder Urothelial Carcinoma vs. Mesothelioma	0.691	0.583	0.716	0.813	0.571	0.399	0.488959	0.769716
			Bladder Urothelial Carcinoma vs. Ovarian Serous Cystadenocarcinoma	0.708	0.227	0.817	0.78	0.62	0.436	0.00578871	0.580318
			Bladder Urothelial Carcinoma vs. Pancreatic Adenocarcinoma	0.957	0.769	0.975	0.891	0.817	0.866	0.35861	0.919431
			Bladder Urothelial Carcinoma vs. Pheochromocytoma and Paraganglioma	0.74	0.596	0.757	0.822	0.622	0.526	0.42236	0.708075
			Bladder Urothelial Carcinoma vs. Prostate Adenocarcinoma	0.829	0.815	0.769	0.829	0.768	0.366	0.898438	0.665625
			Bladder Urothelial Carcinoma vs. Rectum Adenocarcinoma	0.984	0.954	0.812	0.737	0.923	0.853	0.755102	0.959184
			Bladder Urothelial Carcinoma vs. Sarcoma	0.85	0.723	0.92	0.973	0.786	0.61	0.476575	0.833603
			Bladder Urothelial Carcinoma vs. Skin Cutaneous Melanoma	0.849	0.785	0.825	0.643	0.971	0.447	0.655224	0.949254
			Bladder Urothelial Carcinoma vs. Stomach Adenocarcinoma	0.955	0.918	0.751	0.788	0.785	0.763	0.631655	0.568345
			Bladder Urothelial Carcinoma vs. Testicular Germ Cell Tumors	0.7	0.783	0.766	0.936	0.722	0.524	0.977918	0.676656
			Bladder Urothelial Carcinoma vs. Thymoma	0.662	0.438	0.755	0.863	0.515	0.458	0.285047	0.694704
			Bladder Urothelial Carcinoma vs. Thyroid Carcinoma	0.842	0.72	0.976	0.956	0.853	0.82	0.639319	0.927245
			Bladder Urothelial Carcinoma vs. Uterine Carcinosarcoma	0.918	0.925	0.816	0.751	0.929	0.406	0.754687	0.721875
			Bladder Urothelial Carcinoma vs. Uterine Corpus Endometrial Carcinoma	0.991	0.58	0.735	0.858	0.893	0.324	0.0487805	0.60813
			Bladder Urothelial Carcinoma vs. Uveal Melanoma	0.803	0.459	0.927	0.761	0.646	0.505	0.204368	0.951638
			Brain Lower Grade Glioma vs. Breast Invasive Carcinoma	0.769	0.833	0.825	0.899	0.842	0.278	0.996947	0.726718
			Brain Lower Grade Glioma vs. Cervical Squamous Cell Carcinoma and Endocervical Adenocarcinoma	0.889	0.83	0.963	0.942	0.918	0.547	0.687976	0.983257
			Brain Lower Grade Glioma vs. Cholangiocarcinoma	0.68	0.319	0.828	0.659	0.641	0.285	0.182081	0.789017
			Brain Lower Grade Glioma vs. Colon Adenocarcinoma	0.72	0.945	0.787	0.928	0.999	0.893	0.112121	0.733333
			Brain Lower Grade Glioma vs. Esophageal Carcinoma	0.974	0.422	0.988	0.892	0.619	0.417	0.00149031	0.931446
			Brain Lower Grade Glioma vs. Glioblastoma Multiforme	0.923	0.812	0.899	0.714	0.758	0.663	0.365297	0.954338
			Brain Lower Grade Glioma vs. Head and Neck Squamous Cell Carcinoma	0.998	0.944	0.91	0.929	0.968	0.894	0.663477	0.874003
			Brain Lower Grade Glioma vs. Kidney Chromophobe	0.911	0.941	0.957	0.914	0.997	0.292	0.750751	0.894895
			Brain Lower Grade Glioma vs. Kidney Renal Clear Cell Carcinoma	0.751	0.78	0.997	0.963	0.979	0.488	0.652381	0.965079
			Brain Lower Grade Glioma vs. Kidney Renal Papillary Cell Carcinoma	0.795	0.546	0.902	0.956	0.669	0.349	0.110577	0.967949
			Brain Lower Grade Glioma vs. Liver Hepatocellular Carcinoma	0.906	0.571	0.969	0.946	0.719	0.571	0.0590842	0.937962
			Brain Lower Grade Glioma vs. Lung Adenocarcinoma	0.999	0.975	0.906	0.872	0.918	0.246	0.890675	0.990354
			Brain Lower Grade Glioma vs. Lung Squamous Cell Carcinoma	0.781	0.445	0.906	0.921	0.576	0.586	0.0273556	0.858663
			Brain Lower Grade Glioma vs. Lymphoid Neoplasm Diffuse Large B-cell Lymphoma	0.594	0.816	0.324	0.388	0.889	0.226	0.110592	0.172897
			Brain Lower Grade Glioma vs. Mesothelioma	0.735	0.42	0.819	0.849	0.529	0.29	0.11463	0.984917
			Brain Lower Grade Glioma vs. Ovarian Serous Cystadenocarcinoma	0.514	0.477	0.777	0.932	0.685	0.599	0.504348	0.785507
			Brain Lower Grade Glioma vs. Pancreatic Adenocarcinoma	0.967	0.592	0.845	0.837	0.815	0.537	0.0401786	0.666667
			Brain Lower Grade Glioma vs. Pheochromocytoma and Paraganglioma	0.766	0.406	0.848	0.862	0.561	0.332	0.0262774	0.927007
			Brain Lower Grade Glioma vs. Prostate Adenocarcinoma	0.901	0.607	0.931	0.921	0.718	0.565	0.137778	0.943704
			Brain Lower Grade Glioma vs. Rectum Adenocarcinoma	0.87	0.76	0.621	0.61	0.921	0.729	0.10628	0.615137
			Brain Lower Grade Glioma vs. Sarcoma	0.9	0.539	0.956	0.881	0.702	0.412	0.0436137	0.883178
			Brain Lower Grade Glioma vs. Skin Cutaneous Melanoma	0.865	0.62	0.694	0.563	0.957	0.316	0.148318	0.707951
			Brain Lower Grade Glioma vs. Stomach Adenocarcinoma	0.777	0.801	0.964	0.963	0.788	0.951	0.0331325	0.959337
			Brain Lower Grade Glioma vs. Testicular Germ Cell Tumors	0.705	0.596	0.838	0.951	0.69	0.384	0.316358	0.910494
			Brain Lower Grade Glioma vs. Thymoma	0.698	0.324	0.866	0.926	0.515	0.305	0.0458716	0.974006
			Brain Lower Grade Glioma vs. Thyroid Carcinoma	0.717	0.836	0.798	0.927	0.834	0.487	0.682028	0.611367
			Brain Lower Grade Glioma vs. Uterine Carcinosarcoma	0.854	0.947	0.698	0.712	0.946	0.319	0.333333	0.529148
			Brain Lower Grade Glioma vs. Uterine Corpus Endometrial Carcinoma	0.837	0.681	0.992	0.992	0.89	0.447	0.294028	0.983155
			Brain Lower Grade Glioma vs. Uveal Melanoma	0.864	0.349	0.814	0.729	0.641	0.281	0.0303951	0.761398
			Breast Invasive Carcinoma vs. Cervical Squamous Cell Carcinoma and Endocervical Adenocarcinoma	0.677	0.665	0.799	0.872	0.765	0.203	0.732673	0.768977
			Breast Invasive Carcinoma vs. Cholangiocarcinoma	0.484	0.223	0.829	0.619	0.442	0.127	0.221898	0.947445
			Breast Invasive Carcinoma vs. Colon Adenocarcinoma	0.993	0.727	0.998	0.919	0.829	0.29	0.248848	0.921659
			Breast Invasive Carcinoma vs. Esophageal Carcinoma	0.856	0.389	0.873	0.876	0.521	0.233	0.0241935	0.822581
			Breast Invasive Carcinoma vs. Glioblastoma Multiforme	0.836	0.662	0.723	0.662	0.636	0.213	0.415459	0.755233
			Breast Invasive Carcinoma vs. Head and Neck Squamous Cell Carcinoma	0.775	0.745	0.934	0.98	0.882	0.246	0.730233	0.874419
			Breast Invasive Carcinoma vs. Kidney Chromophobe	0.746	0.775	0.851	0.906	0.847	0.126	0.784469	0.885895
			Breast Invasive Carcinoma vs. Kidney Renal Clear Cell Carcinoma	0.844	0.935	0.722	0.783	0.793	0.676	0.73991	0.594918
			Breast Invasive Carcinoma vs. Kidney Renal Papillary Cell Carcinoma	0.595	0.411	0.746	0.888	0.522	0.468	0.243671	0.754747
			Breast Invasive Carcinoma vs. Liver Hepatocellular Carcinoma	0.709	0.446	0.815	0.864	0.548	0.246	0.185827	0.8
			Breast Invasive Carcinoma vs. Lung Adenocarcinoma	0.761	0.84	0.898	0.994	0.929	0.93	0.939535	0.730233
			Breast Invasive Carcinoma vs. Lung Squamous Cell Carcinoma	0.959	0.628	0.896	0.851	0.696	0.186	0.157973	0.837556
			Breast Invasive Carcinoma vs. Lymphoid Neoplasm Diffuse Large B-cell Lymphoma	0.672	0.665	0.315	0.366	0.982	0.137	0.134441	0.206949
			Breast Invasive Carcinoma vs. Mesothelioma	0.539	0.286	0.629	0.796	0.346	0.155	0.16847	0.774343
			Breast Invasive Carcinoma vs. Ovarian Serous Cystadenocarcinoma	0.953	0.77	0.899	0.759	0.929	0.495	0.522367	0.686869
			Breast Invasive Carcinoma vs. Pancreatic Adenocarcinoma	0.867	0.454	0.931	0.867	0.645	0.168	0.101208	0.851964
			Breast Invasive Carcinoma vs. Pheochromocytoma and Paraganglioma	0.59	0.352	0.706	0.805	0.408	0.154	0.144838	0.713405
			Breast Invasive Carcinoma vs. Prostate Adenocarcinoma	0.674	0.479	0.752	0.816	0.591	0.393	0.209449	0.710236
			Breast Invasive Carcinoma vs. Rectum Adenocarcinoma	0.908	0.641	0.707	0.665	0.935	0.193	0.214506	0.864198
			Breast Invasive Carcinoma vs. Sarcoma	0.734	0.397	0.938	0.923	0.58	0.186	0.146526	0.851964
			Breast Invasive Carcinoma vs. Skin Cutaneous Melanoma	0.674	0.432	0.726	0.563	0.783	0.13	0.250733	0.887097
			Breast Invasive Carcinoma vs. Stomach Adenocarcinoma	0.854	0.561	0.819	0.721	0.609	0.387	0.0449775	0.686657
			Breast Invasive Carcinoma vs. Testicular Germ Cell Tumors	0.539	0.46	0.711	0.918	0.554	0.147	0.443018	0.674157
			Breast Invasive Carcinoma vs. Thymoma	0.534	0.209	0.75	0.881	0.358	0.135	0.126168	0.76324
			Breast Invasive Carcinoma vs. Thyroid Carcinoma	0.908	0.995	0.923	0.993	0.975	0.221	0.702614	0.861111
			Breast Invasive Carcinoma vs. Uterine Carcinosarcoma	0.963	0.75	0.717	0.677	0.942	0.146	0.358232	0.565549
			Breast Invasive Carcinoma vs. Uterine Corpus Endometrial Carcinoma	0.828	0.969	0.749	0.798	0.897	0.595	0.494436	0.656598
			Breast Invasive Carcinoma vs. Uveal Melanoma	0.692	0.226	0.847	0.717	0.442	0.164	0.08125	0.884375
			Cervical Squamous Cell Carcinoma and Endocervical Adenocarcinoma vs. Cholangiocarcinoma	0.705	0.402	0.8	0.661	0.709	0.336	0.188385	0.803116
			Cervical Squamous Cell Carcinoma and Endocervical Adenocarcinoma vs. Colon Adenocarcinoma	0.617	0.83	0.746	0.871	0.876	0.794	0.424879	0.759289
			Cervical Squamous Cell Carcinoma and Endocervical Adenocarcinoma vs. Esophageal Carcinoma	0.828	0.545	0.953	0.889	0.655	0.614	0.00597015	0.928358
			Cervical Squamous Cell Carcinoma and Endocervical Adenocarcinoma vs. Glioblastoma Multiforme	0.806	0.964	0.935	0.796	0.88	0.672	0.624049	0.972603
			Cervical Squamous Cell Carcinoma and Endocervical Adenocarcinoma vs. Head and Neck Squamous Cell Carcinoma	0.905	0.92	0.884	0.903	0.89	0.619	0.968203	0.888712
			Cervical Squamous Cell Carcinoma and Endocervical Adenocarcinoma vs. Kidney Chromophobe	0.989	0.911	0.994	0.925	0.894	0.274	0.923994	0.898659
			Cervical Squamous Cell Carcinoma and Endocervical Adenocarcinoma vs. Kidney Renal Clear Cell Carcinoma	0.625	0.545	0.93	0.881	0.835	0.309	0.313814	0.942943
			Cervical Squamous Cell Carcinoma and Endocervical Adenocarcinoma vs. Kidney Renal Papillary Cell Carcinoma	0.898	0.677	0.941	1	0.738	0.155	0.256489	0.963359
			Cervical Squamous Cell Carcinoma and Endocervical Adenocarcinoma vs. Liver Hepatocellular Carcinoma	0.989	0.725	0.994	0.98	0.802	0.882	0.173454	0.962293
			Cervical Squamous Cell Carcinoma and Endocervical Adenocarcinoma vs. Lung Adenocarcinoma	0.879	0.783	0.861	0.874	0.796	0.156	0.557351	0.991922
			Cervical Squamous Cell Carcinoma and Endocervical Adenocarcinoma vs. Lung Squamous Cell Carcinoma	0.699	0.344	0.882	0.97	0.507	0.989	0.0647149	0.873652
			Cervical Squamous Cell Carcinoma and Endocervical Adenocarcinoma vs. Lymphoid Neoplasm Diffuse Large B-cell Lymphoma	0.545	0.932	0.322	0.369	0.815	0.266	0.14456	0.14158
			Cervical Squamous Cell Carcinoma and Endocervical Adenocarcinoma vs. Mesothelioma	0.766	0.512	0.83	0.815	0.553	0.322	0.194785	0.964724
			Cervical Squamous Cell Carcinoma and Endocervical Adenocarcinoma vs. Ovarian Serous Cystadenocarcinoma	0.372	0.247	0.687	0.82	0.481	0.381	0.151389	0.8125
			Cervical Squamous Cell Carcinoma and Endocervical Adenocarcinoma vs. Pancreatic Adenocarcinoma	0.872	0.731	0.819	0.819	0.888	0.972	0.104634	0.61136
			Cervical Squamous Cell Carcinoma and Endocervical Adenocarcinoma vs. Pheochromocytoma and Paraganglioma	0.867	0.534	0.863	0.871	0.606	0.508	0.1	0.91746
			Cervical Squamous Cell Carcinoma and Endocervical Adenocarcinoma vs. Prostate Adenocarcinoma	0.986	0.812	0.977	0.986	0.826	0.323	0.375385	0.926154
			Cervical Squamous Cell Carcinoma and Endocervical Adenocarcinoma vs. Rectum Adenocarcinoma	0.806	0.935	0.644	0.637	0.835	0.688	0.263736	0.651491
			Cervical Squamous Cell Carcinoma and Endocervical Adenocarcinoma vs. Sarcoma	0.994	0.686	0.92	0.877	0.8	0.622	0.136294	0.906585
			Cervical Squamous Cell Carcinoma and Endocervical Adenocarcinoma vs. Skin Cutaneous Melanoma	0.936	0.746	0.673	0.544	0.964	0.449	0.29421	0.683881
			Cervical Squamous Cell Carcinoma and Endocervical Adenocarcinoma vs. Stomach Adenocarcinoma	0.601	0.927	0.886	0.93	0.925	0.741	0.169591	0.979532
			Cervical Squamous Cell Carcinoma and Endocervical Adenocarcinoma vs. Testicular Germ Cell Tumors	0.781	0.69	0.891	0.977	0.775	0.515	0.524229	0.866373
			Cervical Squamous Cell Carcinoma and Endocervical Adenocarcinoma vs. Thymoma	0.771	0.408	0.907	0.903	0.573	0.449	0.0670641	0.971684
			Cervical Squamous Cell Carcinoma and Endocervical Adenocarcinoma vs. Thyroid Carcinoma	0.66	0.707	0.753	0.923	0.746	0.909	0.943925	0.635514
			Cervical Squamous Cell Carcinoma and Endocervical Adenocarcinoma vs. Uterine Carcinosarcoma	0.755	0.919	0.673	0.678	0.836	0.386	0.364985	0.477745
			Cervical Squamous Cell Carcinoma and Endocervical Adenocarcinoma vs. Uterine Corpus Endometrial Carcinoma	0.687	0.491	0.948	0.907	0.744	0.302	0.226727	0.957958
			Cervical Squamous Cell Carcinoma and Endocervical Adenocarcinoma vs. Uveal Melanoma	0.893	0.414	0.777	0.698	0.67	0.445	0.059098	0.712286
			Cholangiocarcinoma vs. Colon Adenocarcinoma	0.448	0.195	0.851	0.567	0.543	0.518	0.257871	0.889055
			Cholangiocarcinoma vs. Esophageal Carcinoma	0.506	0.434	0.779	0.492	0.89	0.542	0.414343	0.73174
			Cholangiocarcinoma vs. Glioblastoma Multiforme	0.481	0.23	0.704	0.524	0.683	0.189	0.21902	0.693084
			Cholangiocarcinoma vs. Head and Neck Squamous Cell Carcinoma	0.723	0.43	0.86	0.664	0.656	0.323	0.317437	0.891207
			Cholangiocarcinoma vs. Kidney Chromophobe	0.718	0.352	0.783	0.615	0.635	0.927	0.102446	0.83792
			Cholangiocarcinoma vs. Kidney Renal Clear Cell Carcinoma	0.343	0.064	0.694	0.455	0.388	0.209	0.055313	0.628821
			Cholangiocarcinoma vs. Kidney Renal Papillary Cell Carcinoma	0.823	0.702	0.834	0.708	0.95	0.045	0.456934	0.826277
			Cholangiocarcinoma vs. Liver Hepatocellular Carcinoma	0.761	0.653	0.855	0.689	0.92	0.415	0.483824	0.811765
			Cholangiocarcinoma vs. Lung Adenocarcinoma	0.619	0.225	0.802	0.591	0.498	0.103	0.0940032	0.779579
			Cholangiocarcinoma vs. Lung Squamous Cell Carcinoma	0.396	0.056	0.724	0.494	0.233	0.565	0.0189229	0.762737
			Cholangiocarcinoma vs. Lymphoid Neoplasm Diffuse Large B-cell Lymphoma	0.535	0.595	0.674	0.898	0.627	0.386	0.781845	0.455344
			Cholangiocarcinoma vs. Mesothelioma	0.888	0.855	0.734	0.627	0.871	0.879	0.635854	0.766106
			Cholangiocarcinoma vs. Ovarian Serous Cystadenocarcinoma	0.212	0.029	0.69	0.322	0.152	0.238	0.0369357	0.689466
			Cholangiocarcinoma vs. Pancreatic Adenocarcinoma	0.721	0.662	0.944	0.73	0.845	0.19	0.674483	0.935172
			Cholangiocarcinoma vs. Pheochromocytoma and Paraganglioma	0.799	0.75	0.787	0.667	0.936	0.705	0.559275	0.74477
			Cholangiocarcinoma vs. Prostate Adenocarcinoma	0.758	0.6	0.834	0.695	0.909	0.16	0.41847	0.799423
			Cholangiocarcinoma vs. Rectum Adenocarcinoma	0.586	0.407	0.998	0.654	0.529	0.187	0.464724	0.95092
			Cholangiocarcinoma vs. Sarcoma	0.775	0.713	0.879	0.71	0.914	0.608	0.639761	0.865471
			Cholangiocarcinoma vs. Skin Cutaneous Melanoma	0.832	0.714	0.98	0.797	0.752	0.505	0.621934	0.959596
			Cholangiocarcinoma vs. Stomach Adenocarcinoma	0.425	0.142	0.772	0.514	0.656	0.518	0.109859	0.711268
			Cholangiocarcinoma vs. Testicular Germ Cell Tumors	0.841	0.592	0.799	0.649	0.913	0.535	0.242165	0.726496
			Cholangiocarcinoma vs. Thymoma	0.859	0.951	0.787	0.644	0.838	0.65	0.778748	0.717613
			Cholangiocarcinoma vs. Thyroid Carcinoma	0.494	0.273	0.878	0.637	0.463	0.476	0.344311	0.919162
			Cholangiocarcinoma vs. Uterine Carcinosarcoma	0.669	0.486	0.947	0.83	0.668	0.624	0.40327	0.773842
			Cholangiocarcinoma vs. Uterine Corpus Endometrial Carcinoma	0.338	0.07	0.634	0.387	0.292	0.22	0.0491551	0.606759
			Cholangiocarcinoma vs. Uveal Melanoma	0.829	0.982	0.981	0.804	0.951	0.462	0.719547	0.958924
			Colon Adenocarcinoma vs. Esophageal Carcinoma	0.803	0.444	0.837	0.84	0.584	0.615	0.0685358	0.862928
			Colon Adenocarcinoma vs. Glioblastoma Multiforme	0.845	0.884	0.753	0.682	0.774	0.892	0.935878	0.81374
			Colon Adenocarcinoma vs. Head and Neck Squamous Cell Carcinoma	0.752	0.972	0.929	0.963	0.941	0.969	0.360331	0.950413
			Colon Adenocarcinoma vs. Kidney Chromophobe	0.711	0.972	0.836	0.898	0.993	0.46	0.736686	0.905325
			Colon Adenocarcinoma vs. Kidney Renal Clear Cell Carcinoma	0.823	0.66	0.686	0.89	0.984	0.457	0.00458015	0.621374
			Colon Adenocarcinoma vs. Kidney Renal Papillary Cell Carcinoma	0.516	0.453	0.702	0.878	0.594	0.449	0.590759	0.765677
			Colon Adenocarcinoma vs. Liver Hepatocellular Carcinoma	0.63	0.505	0.791	0.881	0.638	0.853	0.376506	0.816265
			Colon Adenocarcinoma vs. Lung Adenocarcinoma	0.708	0.897	0.882	0.94	0.893	0.248	0.106732	0.747126
			Colon Adenocarcinoma vs. Lung Squamous Cell Carcinoma	0.947	0.316	0.877	0.834	0.499	0.747	0.00154799	0.891641
			Colon Adenocarcinoma vs. Lymphoid Neoplasm Diffuse Large B-cell Lymphoma	0.606	0.79	0.27	0.252	0.871	0.487	0.157285	0.129139
			Colon Adenocarcinoma vs. Mesothelioma	0.441	0.286	0.613	0.778	0.376	0.567	0.331825	0.772247
			Colon Adenocarcinoma vs. Ovarian Serous Cystadenocarcinoma	0.943	0.37	0.895	0.945	0.618	0.463	0.00542005	0.802168
			Colon Adenocarcinoma vs. Pancreatic Adenocarcinoma	0.839	0.505	0.91	0.845	0.736	0.831	0.161859	0.75641
			Colon Adenocarcinoma vs. Pheochromocytoma and Paraganglioma	0.495	0.295	0.678	0.796	0.432	0.622	0.25117	0.711388
			Colon Adenocarcinoma vs. Prostate Adenocarcinoma	0.613	0.58	0.694	0.82	0.639	0.611	0.830941	0.681021
			Colon Adenocarcinoma vs. Rectum Adenocarcinoma	0.919	0.771	0.692	0.553	0.895	0.907	0.394945	0.805687
			Colon Adenocarcinoma vs. Sarcoma	0.666	0.471	0.905	0.876	0.637	0.661	0.276358	0.899361
			Colon Adenocarcinoma vs. Skin Cutaneous Melanoma	0.6	0.501	0.696	0.452	0.934	0.568	0.4081	0.761682
			Colon Adenocarcinoma vs. Stomach Adenocarcinoma	0.878	0.851	0.774	0.823	0.75	0.914	0.940233	0.733236
			Colon Adenocarcinoma vs. Testicular Germ Cell Tumors	0.428	0.484	0.662	0.94	0.589	0.63	0.868671	0.667722
			Colon Adenocarcinoma vs. Thymoma	0.472	0.229	0.712	0.851	0.382	0.647	0.200972	0.792545
			Colon Adenocarcinoma vs. Thyroid Carcinoma	0.875	0.758	0.916	0.958	0.828	0.658	0.644306	0.708268
			Colon Adenocarcinoma vs. Uterine Carcinosarcoma	0.938	0.963	0.699	0.631	0.909	0.49	0.527607	0.493865
			Colon Adenocarcinoma vs. Uterine Corpus Endometrial Carcinoma	0.771	0.607	0.678	0.881	0.88	0.444	0.00486224	0.672609
			Colon Adenocarcinoma vs. Uveal Melanoma	0.632	0.224	0.849	0.634	0.497	0.571	0.105263	0.826156
			Esophageal Carcinoma vs. Glioblastoma Multiforme	0.952	0.437	0.856	0.959	0.718	0.386	0.0391608	0.948252
			Esophageal Carcinoma vs. Head and Neck Squamous Cell Carcinoma	0.978	0.51	0.931	0.847	0.583	0.475	0.0170807	0.934783
			Esophageal Carcinoma vs. Kidney Chromophobe	0.849	0.428	0.942	0.921	0.512	0.521	0.00428571	0.948571
			Esophageal Carcinoma vs. Kidney Renal Clear Cell Carcinoma	0.907	0.33	0.988	0.861	0.553	0.27	0.013267	0.902156
			Esophageal Carcinoma vs. Kidney Renal Papillary Cell Carcinoma	0.711	0.984	0.882	0.917	1	0.115	0.137313	0.897015
			Esophageal Carcinoma vs. Liver Hepatocellular Carcinoma	0.875	0.942	0.952	0.889	0.939	0.584	0.329173	0.976599
			Esophageal Carcinoma vs. Lung Adenocarcinoma	0.971	0.41	0.939	0.847	0.521	0.104	0.00325733	0.920195
			Esophageal Carcinoma vs. Lung Squamous Cell Carcinoma	0.869	0.15	0.956	0.924	0.344	0.697	0	0.967988
			Esophageal Carcinoma vs. Lymphoid Neoplasm Diffuse Large B-cell Lymphoma	0.404	0.673	0.19	0.121	0.473	0.412	0.150538	0.0658602
			Esophageal Carcinoma vs. Mesothelioma	0.496	0.578	0.683	0.813	0.661	0.484	0.981295	0.870504
			Esophageal Carcinoma vs. Ovarian Serous Cystadenocarcinoma	0.674	0.078	0.831	0.754	0.221	0.258	0.00278164	0.926287
			Esophageal Carcinoma vs. Pancreatic Adenocarcinoma	0.98	0.983	0.805	0.739	0.841	0.502	0.95045	0.593093
			Esophageal Carcinoma vs. Pheochromocytoma and Paraganglioma	0.637	0.729	0.794	0.945	0.806	0.811	0.70546	0.823276
			Esophageal Carcinoma vs. Prostate Adenocarcinoma	0.87	0.853	0.922	0.904	0.922	0.236	0.138199	0.854037
			Esophageal Carcinoma vs. Rectum Adenocarcinoma	0.895	0.592	0.601	0.551	0.477	0.364	0.242138	0.636792
			Esophageal Carcinoma vs. Sarcoma	0.817	0.952	0.942	0.803	0.946	0.939	0.676562	0.932813
			Esophageal Carcinoma vs. Skin Cutaneous Melanoma	0.722	1	0.583	0.32	0.605	0.758	0.648368	0.643917
			Esophageal Carcinoma vs. Stomach Adenocarcinoma	0.829	0.367	0.984	0.821	0.623	0.528	0.0108254	0.912043
			Esophageal Carcinoma vs. Testicular Germ Cell Tumors	0.579	0.949	0.822	0.974	0.962	0.883	0.0519288	0.807122
			Esophageal Carcinoma vs. Thymoma	0.476	0.402	0.806	0.94	0.642	0.755	0.597598	0.858859
			Esophageal Carcinoma vs. Thyroid Carcinoma	0.737	0.298	0.815	0.843	0.468	0.823	0.0192926	0.676849
			Esophageal Carcinoma vs. Uterine Carcinosarcoma	0.784	0.461	0.591	0.53	0.46	0.646	0.552595	0.354839
			Esophageal Carcinoma vs. Uterine Corpus Endometrial Carcinoma	0.934	0.312	0.986	0.863	0.527	0.257	0.00160514	0.921348
			Esophageal Carcinoma vs. Uveal Melanoma	0.68	0.32	0.707	0.468	0.802	0.734	0.102817	0.594366
			Glioblastoma Multiforme vs. Head and Neck Squamous Cell Carcinoma	0.933	0.934	0.775	0.667	0.707	0.808	0.595577	0.900474
			Glioblastoma Multiforme vs. Kidney Chromophobe	0.833	0.896	0.96	0.951	0.72	0.225	0.766768	0.900915
			Glioblastoma Multiforme vs. Kidney Renal Clear Cell Carcinoma	0.921	0.683	0.861	0.663	0.703	0.296	0.294028	0.903522
			Glioblastoma Multiforme vs. Kidney Renal Papillary Cell Carcinoma	0.674	0.573	0.987	0.812	0.783	0.186	0.621581	0.919453
			Glioblastoma Multiforme vs. Liver Hepatocellular Carcinoma	0.82	0.64	0.926	0.769	0.864	0.808	0.477545	0.976048
			Glioblastoma Multiforme vs. Lung Adenocarcinoma	0.931	0.823	0.806	0.655	0.677	0.124	0.353774	0.966981
			Glioblastoma Multiforme vs. Lung Squamous Cell Carcinoma	0.897	0.372	0.808	0.732	0.39	0.773	0.0127796	0.926518
			Glioblastoma Multiforme vs. Lymphoid Neoplasm Diffuse Large B-cell Lymphoma	0.447	0.873	0.124	0.186	0.611	0.189	0.0766917	0.0481203
			Glioblastoma Multiforme vs. Mesothelioma	0.539	0.351	0.77	0.846	0.511	0.194	0.204511	0.945865
			Glioblastoma Multiforme vs. Ovarian Serous Cystadenocarcinoma	0.741	0.361	0.633	0.466	0.412	0.417	0.0558583	0.855586
			Glioblastoma Multiforme vs. Pancreatic Adenocarcinoma	0.979	0.635	0.688	0.645	0.956	0.606	0.180818	0.583333
			Glioblastoma Multiforme vs. Pheochromocytoma and Paraganglioma	0.635	0.415	0.879	0.963	0.586	0.292	0.264264	0.866366
			Glioblastoma Multiforme vs. Prostate Adenocarcinoma	0.81	0.703	0.963	0.753	0.856	0.329	0.831897	0.892241
			Glioblastoma Multiforme vs. Rectum Adenocarcinoma	0.92	0.915	0.477	0.437	0.662	0.974	0.50229	0.610687
			Glioblastoma Multiforme vs. Sarcoma	0.804	0.575	0.837	0.681	0.863	0.43	0.272171	0.902141
			Glioblastoma Multiforme vs. Skin Cutaneous Melanoma	0.739	0.613	0.481	0.366	0.814	0.263	0.340694	0.621451
			Glioblastoma Multiforme vs. Stomach Adenocarcinoma	0.879	0.965	0.792	0.539	0.92	0.878	0.77027	0.97973
			Glioblastoma Multiforme vs. Testicular Germ Cell Tumors	0.563	0.622	0.913	0.951	0.851	0.293	0.802115	0.839879
			Glioblastoma Multiforme vs. Thymoma	0.519	0.253	0.896	0.965	0.488	0.297	0.123028	0.933754
			Glioblastoma Multiforme vs. Thyroid Carcinoma	0.726	0.659	0.643	0.658	0.575	0.719	0.6832	0.5456
			Glioblastoma Multiforme vs. Uterine Carcinosarcoma	0.838	0.948	0.501	0.569	0.666	0.224	0.435703	0.343419
			Glioblastoma Multiforme vs. Uterine Corpus Endometrial Carcinoma	0.971	0.649	0.867	0.684	0.665	0.335	0.19462	0.935127
			Glioblastoma Multiforme vs. Uveal Melanoma	0.717	0.207	0.65	0.524	0.629	0.259	0.053973	0.623688
			Head and Neck Squamous Cell Carcinoma vs. Kidney Chromophobe	0.929	1	0.93	0.937	0.966	0.266	0.915929	0.988201
			Head and Neck Squamous Cell Carcinoma vs. Kidney Renal Clear Cell Carcinoma	0.792	0.699	0.844	0.883	0.953	0.396	0.3	0.785937
			Head and Neck Squamous Cell Carcinoma vs. Kidney Renal Papillary Cell Carcinoma	0.809	0.615	0.839	0.915	0.643	0.322	0.311396	0.82183
			Head and Neck Squamous Cell Carcinoma vs. Liver Hepatocellular Carcinoma	0.898	0.619	0.895	0.902	0.698	0.734	0.138158	0.914474
			Head and Neck Squamous Cell Carcinoma vs. Lung Adenocarcinoma	0.995	0.902	0.976	0.99	0.96	0.206	0.589701	0.848837
			Head and Neck Squamous Cell Carcinoma vs. Lung Squamous Cell Carcinoma	0.823	0.452	0.974	0.868	0.633	0.657	0.0518639	0.969206
			Head and Neck Squamous Cell Carcinoma vs. Lymphoid Neoplasm Diffuse Large B-cell Lymphoma	0.681	0.885	0.388	0.43	0.921	0.257	0.217666	0.239748
			Head and Neck Squamous Cell Carcinoma vs. Mesothelioma	0.72	0.493	0.743	0.844	0.49	0.3	0.267584	0.885321
			Head and Neck Squamous Cell Carcinoma vs. Ovarian Serous Cystadenocarcinoma	0.511	0.376	0.968	0.89	0.734	0.535	0.113103	0.966897
			Head and Neck Squamous Cell Carcinoma vs. Pancreatic Adenocarcinoma	0.981	0.706	0.894	0.871	0.785	0.656	0.0990099	0.778878
			Head and Neck Squamous Cell Carcinoma vs. Pheochromocytoma and Paraganglioma	0.806	0.533	0.798	0.848	0.553	0.431	0.115073	0.846029
			Head and Neck Squamous Cell Carcinoma vs. Prostate Adenocarcinoma	0.908	0.699	0.834	0.855	0.7	0.512	0.287234	0.785714
			Head and Neck Squamous Cell Carcinoma vs. Rectum Adenocarcinoma	0.894	0.866	0.696	0.663	0.969	0.815	0.29538	0.760726
			Head and Neck Squamous Cell Carcinoma vs. Sarcoma	0.91	0.657	0.981	0.944	0.724	0.484	0.138042	0.979133
			Head and Neck Squamous Cell Carcinoma vs. Skin Cutaneous Melanoma	0.874	0.667	0.751	0.6	0.918	0.391	0.347222	0.822531
			Head and Neck Squamous Cell Carcinoma vs. Stomach Adenocarcinoma	0.76	0.887	0.901	0.799	0.714	0.97	0.114925	0.801493
			Head and Neck Squamous Cell Carcinoma vs. Testicular Germ Cell Tumors	0.731	0.691	0.792	0.933	0.702	0.397	0.569841	0.819048
			Head and Neck Squamous Cell Carcinoma vs. Thymoma	0.711	0.38	0.818	0.895	0.497	0.394	0.118182	0.875758
			Head and Neck Squamous Cell Carcinoma vs. Thyroid Carcinoma	0.768	0.814	0.889	1	0.898	0.569	0.900775	0.784496
			Head and Neck Squamous Cell Carcinoma vs. Uterine Carcinosarcoma	0.869	0.986	0.739	0.718	0.975	0.318	0.467988	0.621951
			Head and Neck Squamous Cell Carcinoma vs. Uterine Corpus Endometrial Carcinoma	0.851	0.65	0.832	0.88	0.959	0.406	0.190174	0.801902
			Head and Neck Squamous Cell Carcinoma vs. Uveal Melanoma	0.869	0.391	0.852	0.74	0.59	0.342	0.0930599	0.834385
			Kidney Chromophobe vs. Kidney Renal Clear Cell Carcinoma	0.723	0.705	0.932	0.869	0.989	0.228	0.402899	0.810145
			Kidney Chromophobe vs. Kidney Renal Papillary Cell Carcinoma	0.956	0.678	0.966	0.944	0.702	0.072	0.540881	0.889937
			Kidney Chromophobe vs. Liver Hepatocellular Carcinoma	0.974	0.696	0.988	0.933	0.728	0.366	0.439878	0.961948
			Kidney Chromophobe vs. Lung Adenocarcinoma	0.873	0.911	0.879	0.872	0.918	0.092	0.615385	0.875
			Kidney Chromophobe vs. Lung Squamous Cell Carcinoma	0.619	0.283	0.849	0.856	0.427	0.61	0.0723982	0.992459
			Kidney Chromophobe vs. Lymphoid Neoplasm Diffuse Large B-cell Lymphoma	0.61	0.865	0.454	0.53	0.905	0.464	0.337553	0.323488
			Kidney Chromophobe vs. Mesothelioma	0.826	0.501	0.832	0.951	0.522	0.913	0.236607	0.888393
			Kidney Chromophobe vs. Ovarian Serous Cystadenocarcinoma	0.529	0.429	0.803	0.828	0.673	0.23	0.270774	1
			Kidney Chromophobe vs. Pancreatic Adenocarcinoma	0.91	0.687	0.864	0.9	0.831	0.202	0.174888	0.783259
			Kidney Chromophobe vs. Pheochromocytoma and Paraganglioma	0.918	0.541	0.942	0.967	0.624	0.658	0.190751	0.856936
			Kidney Chromophobe vs. Prostate Adenocarcinoma	0.981	0.77	0.989	0.939	0.775	0.157	0.717456	0.859467
			Kidney Chromophobe vs. Rectum Adenocarcinoma	0.817	0.867	0.646	0.855	0.913	0.169	0.406646	0.75
			Kidney Chromophobe vs. Sarcoma	0.98	0.645	0.946	0.924	0.763	0.499	0.338733	0.995582
			Kidney Chromophobe vs. Skin Cutaneous Melanoma	0.97	0.695	0.747	0.756	0.941	0.489	0.425039	0.805255
			Kidney Chromophobe vs. Stomach Adenocarcinoma	0.783	0.922	0.934	0.893	0.806	0.52	0.557329	0.902758
			Kidney Chromophobe vs. Testicular Germ Cell Tumors	0.85	0.606	0.928	0.938	0.681	0.478	0.569971	0.787172
			Kidney Chromophobe vs. Thymoma	0.834	0.404	0.933	0.971	0.537	0.546	0.0953101	0.889561
			Kidney Chromophobe vs. Thyroid Carcinoma	0.728	0.808	0.822	0.928	0.85	0.451	1	0.78341
			Kidney Chromophobe vs. Uterine Carcinosarcoma	0.742	0.984	0.639	0.605	0.921	0.643	0.262611	0.508902
			Kidney Chromophobe vs. Uterine Corpus Endometrial Carcinoma	0.707	0.589	0.934	0.856	0.884	0.255	0.243711	0.814465
			Kidney Chromophobe vs. Uveal Melanoma	0.951	0.456	0.834	0.776	0.641	0.482	0.0751534	0.820552
			Kidney Renal Clear Cell Carcinoma vs. Kidney Renal Papillary Cell Carcinoma	0.503	0.222	0.853	0.909	0.478	0.825	0.0524691	0.992284
			Kidney Renal Clear Cell Carcinoma vs. Liver Hepatocellular Carcinoma	0.643	0.244	0.951	0.885	0.529	0.322	0.00750751	0.861862
			Kidney Renal Clear Cell Carcinoma vs. Lung Adenocarcinoma	0.745	0.807	0.856	0.855	0.877	0.804	0.855754	0.954619
			Kidney Renal Clear Cell Carcinoma vs. Lung Squamous Cell Carcinoma	0.904	0.334	0.872	0.839	0.404	0.313	0.0133531	0.778932
			Kidney Renal Clear Cell Carcinoma vs. Lymphoid Neoplasm Diffuse Large B-cell Lymphoma	0.409	0.501	0.134	0.143	0.835	0.223	0.0320611	0.0427481
			Kidney Renal Clear Cell Carcinoma vs. Mesothelioma	0.413	0.131	0.633	0.727	0.274	0.219	0.0530191	0.998527
			Kidney Renal Clear Cell Carcinoma vs. Ovarian Serous Cystadenocarcinoma	0.714	0.681	0.708	0.925	0.631	0.641	0.924802	0.67942
			Kidney Renal Clear Cell Carcinoma vs. Pancreatic Adenocarcinoma	0.888	0.271	0.687	0.768	0.643	0.278	0.00603318	0.402715
			Kidney Renal Clear Cell Carcinoma vs. Pheochromocytoma and Paraganglioma	0.463	0.132	0.754	0.753	0.306	0.225	0.00750751	0.936937
			Kidney Renal Clear Cell Carcinoma vs. Prostate Adenocarcinoma	0.638	0.3	0.884	0.831	0.574	0.621	0.0234009	0.940718
			Kidney Renal Clear Cell Carcinoma vs. Rectum Adenocarcinoma	0.995	0.439	0.401	0.415	0.892	0.38	0.0137405	0.442748
			Kidney Renal Clear Cell Carcinoma vs. Sarcoma	0.646	0.235	0.911	0.853	0.539	0.249	0.0157233	0.79717
			Kidney Renal Clear Cell Carcinoma vs. Skin Cutaneous Melanoma	0.589	0.251	0.479	0.328	0.9	0.204	0.0594354	0.482912
			Kidney Renal Clear Cell Carcinoma vs. Stomach Adenocarcinoma	0.997	0.592	0.954	0.896	0.766	0.445	0.0103093	0.904271
			Kidney Renal Clear Cell Carcinoma vs. Testicular Germ Cell Tumors	0.384	0.228	0.739	0.9	0.492	0.24	0.118594	0.89019
			Kidney Renal Clear Cell Carcinoma vs. Thymoma	0.406	0.115	0.768	0.818	0.281	0.26	0.0372578	0.991058
			Kidney Renal Clear Cell Carcinoma vs. Thyroid Carcinoma	0.71	0.934	0.629	0.898	0.745	0.252	0.306061	0.410606
			Kidney Renal Clear Cell Carcinoma vs. Uterine Carcinosarcoma	0.861	0.679	0.49	0.51	0.905	0.228	0.0863836	0.213763
			Kidney Renal Clear Cell Carcinoma vs. Uterine Corpus Endometrial Carcinoma	0.918	0.875	0.983	0.977	0.879	0.889	0.282927	0.960976
			Kidney Renal Clear Cell Carcinoma vs. Uveal Melanoma	0.609	0.105	0.664	0.538	0.41	0.187	0.00630915	0.541009
			Kidney Renal Papillary Cell Carcinoma vs. Liver Hepatocellular Carcinoma	0.88	0.95	0.937	0.991	0.948	0.203	0.73839	0.910217
			Kidney Renal Papillary Cell Carcinoma vs. Lung Adenocarcinoma	0.783	0.509	0.838	0.883	0.574	0.341	0.113707	0.97352
			Kidney Renal Papillary Cell Carcinoma vs. Lung Squamous Cell Carcinoma	0.641	0.209	0.811	0.969	0.363	0.189	0.00902256	0.876692
			Kidney Renal Papillary Cell Carcinoma vs. Lymphoid Neoplasm Diffuse Large B-cell Lymphoma	0.568	0.823	0.423	0.453	0.657	0.08	0.293003	0.269679
			Kidney Renal Papillary Cell Carcinoma vs. Mesothelioma	0.842	0.767	0.861	0.858	0.807	0.08	0.447452	0.990446
			Kidney Renal Papillary Cell Carcinoma vs. Ovarian Serous Cystadenocarcinoma	0.266	0.067	0.584	0.837	0.209	0.952	0.0055788	0.743375
			Kidney Renal Papillary Cell Carcinoma vs. Pancreatic Adenocarcinoma	0.813	0.981	0.799	0.844	0.908	0.144	0.287812	0.656388
			Kidney Renal Papillary Cell Carcinoma vs. Pheochromocytoma and Paraganglioma	0.953	0.837	0.95	0.884	0.879	0.101	0.373333	0.971852
			Kidney Renal Papillary Cell Carcinoma vs. Prostate Adenocarcinoma	0.878	0.873	0.976	0.989	0.942	0.661	0.771212	0.971212
			Kidney Renal Papillary Cell Carcinoma vs. Rectum Adenocarcinoma	0.72	0.754	0.595	0.642	0.606	0.208	0.806818	0.636364
			Kidney Renal Papillary Cell Carcinoma vs. Sarcoma	0.904	0.974	0.869	0.887	0.954	0.12	0.50597	0.885075
			Kidney Renal Papillary Cell Carcinoma vs. Skin Cutaneous Melanoma	0.992	0.995	0.685	0.59	0.785	0.08	0.611374	0.739336
			Kidney Renal Papillary Cell Carcinoma vs. Stomach Adenocarcinoma	0.449	0.382	0.791	0.926	0.649	0.439	0.464023	0.908957
			Kidney Renal Papillary Cell Carcinoma vs. Testicular Germ Cell Tumors	0.897	0.958	0.95	0.967	0.969	0.115	0.846626	0.943252
			Kidney Renal Papillary Cell Carcinoma vs. Thymoma	0.859	0.654	0.938	0.922	0.776	0.107	0.176829	1
			Kidney Renal Papillary Cell Carcinoma vs. Thyroid Carcinoma	0.617	0.499	0.747	0.913	0.593	0.203	0.559871	0.642395
			Kidney Renal Papillary Cell Carcinoma vs. Uterine Carcinosarcoma	0.775	0.729	0.706	0.761	0.692	0.066	0.753323	0.573117
			Kidney Renal Papillary Cell Carcinoma vs. Uterine Corpus Endometrial Carcinoma	0.542	0.254	0.843	0.911	0.454	0.878	0.0375204	0.970636
			Kidney Renal Papillary Cell Carcinoma vs. Uveal Melanoma	0.976	0.646	0.791	0.733	0.883	0.086	0.129602	0.729013
			Liver Hepatocellular Carcinoma vs. Lung Adenocarcinoma	0.911	0.547	0.915	0.892	0.64	0.185	0.0504065	0.949593
			Liver Hepatocellular Carcinoma vs. Lung Squamous Cell Carcinoma	0.77	0.259	0.904	0.994	0.427	0.923	0.00308166	0.961479
			Liver Hepatocellular Carcinoma vs. Lymphoid Neoplasm Diffuse Large B-cell Lymphoma	0.6	0.865	0.409	0.437	0.674	0.33	0.332326	0.21148
			Liver Hepatocellular Carcinoma vs. Mesothelioma	0.75	0.731	0.832	0.85	0.762	0.355	0.607613	0.935578
			Liver Hepatocellular Carcinoma vs. Ovarian Serous Cystadenocarcinoma	0.403	0.075	0.705	0.805	0.249	0.396	0.00820793	0.911081
			Liver Hepatocellular Carcinoma vs. Pancreatic Adenocarcinoma	0.889	0.974	0.817	0.836	0.921	0.871	0.436556	0.670695
			Liver Hepatocellular Carcinoma vs. Pheochromocytoma and Paraganglioma	0.828	0.796	0.844	0.87	0.792	0.476	0.537267	0.886646
			Liver Hepatocellular Carcinoma vs. Prostate Adenocarcinoma	0.997	0.91	0.967	0.994	0.981	0.35	0.47813	0.874811
			Liver Hepatocellular Carcinoma vs. Rectum Adenocarcinoma	0.794	0.776	0.627	0.593	0.635	0.85	0.984202	0.698262
			Liver Hepatocellular Carcinoma vs. Sarcoma	0.986	0.927	0.916	0.878	0.995	0.58	0.684211	0.944272
			Liver Hepatocellular Carcinoma vs. Skin Cutaneous Melanoma	0.901	0.955	0.71	0.579	0.784	0.477	0.750765	0.718654
			Liver Hepatocellular Carcinoma vs. Stomach Adenocarcinoma	0.623	0.459	0.91	0.967	0.735	0.741	0.17027	0.941892
			Liver Hepatocellular Carcinoma vs. Testicular Germ Cell Tumors	0.787	1	0.883	0.951	0.993	0.539	0.670732	0.839939
			Liver Hepatocellular Carcinoma vs. Thymoma	0.769	0.602	0.901	0.918	0.74	0.478	0.348148	0.911111
			Liver Hepatocellular Carcinoma vs. Thyroid Carcinoma	0.68	0.509	0.757	0.918	0.561	0.83	0.381426	0.661692
			Liver Hepatocellular Carcinoma vs. Uterine Carcinosarcoma	0.825	0.739	0.739	0.724	0.706	0.417	0.886364	0.54697
			Liver Hepatocellular Carcinoma vs. Uterine Corpus Endometrial Carcinoma	0.729	0.276	0.962	0.916	0.494	0.322	0.00931677	0.900621
			Liver Hepatocellular Carcinoma vs. Uveal Melanoma	0.915	0.586	0.805	0.702	0.848	0.432	0.210769	0.747692
			Lung Adenocarcinoma vs. Lung Squamous Cell Carcinoma	0.737	0.355	0.996	0.828	0.58	0.18	0.0257235	0.864952
			Lung Adenocarcinoma vs. Lymphoid Neoplasm Diffuse Large B-cell Lymphoma	0.557	0.76	0.255	0.284	0.951	0.069	0.0632911	0.128165
			Lung Adenocarcinoma vs. Mesothelioma	0.638	0.319	0.73	0.813	0.404	0.09	0.106181	0.969889
			Lung Adenocarcinoma vs. Ovarian Serous Cystadenocarcinoma	0.491	0.493	0.907	0.868	0.812	0.459	0.703488	0.760174
			Lung Adenocarcinoma vs. Pancreatic Adenocarcinoma	0.957	0.529	0.865	0.865	0.702	0.114	0.0414673	0.623604
			Lung Adenocarcinoma vs. Pheochromocytoma and Paraganglioma	0.763	0.368	0.759	0.793	0.454	0.125	0.0436975	0.937815
			Lung Adenocarcinoma vs. Prostate Adenocarcinoma	0.88	0.559	0.856	0.852	0.625	0.282	0.134585	0.923318
			Lung Adenocarcinoma vs. Rectum Adenocarcinoma	0.863	0.726	0.608	0.578	0.997	0.142	0.0607083	0.596965
			Lung Adenocarcinoma vs. Sarcoma	0.897	0.504	0.998	0.947	0.639	0.143	0.0531561	0.898671
			Lung Adenocarcinoma vs. Skin Cutaneous Melanoma	0.843	0.508	0.656	0.504	0.868	0.09	0.144817	0.670732
			Lung Adenocarcinoma vs. Stomach Adenocarcinoma	0.783	0.773	0.934	0.816	0.676	0.303	0.0290965	0.973966
			Lung Adenocarcinoma vs. Testicular Germ Cell Tumors	0.65	0.481	0.745	0.904	0.56	0.126	0.2411	0.878641
			Lung Adenocarcinoma vs. Thymoma	0.679	0.277	0.808	0.883	0.424	0.099	0.0432767	0.98609
			Lung Adenocarcinoma vs. Thyroid Carcinoma	0.715	0.867	0.831	0.995	0.91	0.13	0.676033	0.580165
			Lung Adenocarcinoma vs. Uterine Carcinosarcoma	0.82	0.901	0.641	0.641	0.996	0.082	0.173502	0.405363
			Lung Adenocarcinoma vs. Uterine Corpus Endometrial Carcinoma	0.807	0.709	0.844	0.803	0.987	0.661	0.332226	0.978405
			Lung Adenocarcinoma vs. Uveal Melanoma	0.829	0.307	0.812	0.694	0.518	0.095	0.0320122	0.708841
			Lung Squamous Cell Carcinoma vs. Lymphoid Neoplasm Diffuse Large B-cell Lymphoma	0.588	0.387	0.279	0.299	0.708	0.335	0.0279823	0.132548
			Lung Squamous Cell Carcinoma vs. Mesothelioma	0.539	0.14	0.677	0.804	0.211	0.503	0.00896861	0.895366
			Lung Squamous Cell Carcinoma vs. Ovarian Serous Cystadenocarcinoma	0.87	0.458	0.893	0.777	0.578	0.418	0.00144509	0.989884
			Lung Squamous Cell Carcinoma vs. Pancreatic Adenocarcinoma	0.904	0.273	0.854	0.828	0.469	0.975	0.00328947	0.703947
			Lung Squamous Cell Carcinoma vs. Pheochromocytoma and Paraganglioma	0.629	0.16	0.753	0.836	0.281	0.654	0.003125	0.834375
			Lung Squamous Cell Carcinoma vs. Prostate Adenocarcinoma	0.723	0.256	0.857	0.991	0.406	0.369	0.00158479	0.800317
			Lung Squamous Cell Carcinoma vs. Rectum Adenocarcinoma	0.957	0.267	0.571	0.524	0.615	0.784	0.00624025	0.645866
			Lung Squamous Cell Carcinoma vs. Sarcoma	0.78	0.238	0.999	0.885	0.413	0.722	0.00306279	1
			Lung Squamous Cell Carcinoma vs. Skin Cutaneous Melanoma	0.657	0.212	0.613	0.464	0.477	0.581	0.0283159	0.692996
			Lung Squamous Cell Carcinoma vs. Stomach Adenocarcinoma	0.948	0.182	0.938	0.951	0.32	0.706	0	0.889695
			Lung Squamous Cell Carcinoma vs. Testicular Germ Cell Tumors	0.455	0.145	0.731	0.945	0.277	0.71	0.0214067	0.727829
			Lung Squamous Cell Carcinoma vs. Thymoma	0.603	0.135	0.802	0.918	0.265	0.576	0.00763359	0.879389
			Lung Squamous Cell Carcinoma vs. Thyroid Carcinoma	0.874	0.647	0.83	0.91	0.753	0.907	0.183333	0.693939
			Lung Squamous Cell Carcinoma vs. Uterine Carcinosarcoma	0.887	0.34	0.546	0.506	0.581	0.622	0.0118694	0.326409
			Lung Squamous Cell Carcinoma vs. Uterine Corpus Endometrial Carcinoma	0.823	0.401	0.83	0.868	0.424	0.299	0.0454545	0.791193
			Lung Squamous Cell Carcinoma vs. Uveal Melanoma	0.735	0.169	0.816	0.715	0.328	0.562	0.0111288	0.804452
			Lymphoid Neoplasm Diffuse Large B-cell Lymphoma vs. Mesothelioma	0.489	0.662	0.358	0.367	0.524	0.707	0.485926	0.234074
			Lymphoid Neoplasm Diffuse Large B-cell Lymphoma vs. Ovarian Serous Cystadenocarcinoma	0.383	0.273	0.085	0.074	0.915	0.235	0.00143678	0.00431034
			Lymphoid Neoplasm Diffuse Large B-cell Lymphoma vs. Pancreatic Adenocarcinoma	0.713	0.86	0.562	0.488	0.762	0.184	0.475783	0.44302
			Lymphoid Neoplasm Diffuse Large B-cell Lymphoma vs. Pheochromocytoma and Paraganglioma	0.512	0.692	0.359	0.388	0.566	0.528	0.38081	0.203898
			Lymphoid Neoplasm Diffuse Large B-cell Lymphoma vs. Prostate Adenocarcinoma	0.617	0.905	0.428	0.425	0.719	0.166	0.235562	0.214286
			Lymphoid Neoplasm Diffuse Large B-cell Lymphoma vs. Rectum Adenocarcinoma	0.667	0.972	0.476	0.455	0.96	0.171	0.441748	0.309061
			Lymphoid Neoplasm Diffuse Large B-cell Lymphoma vs. Sarcoma	0.625	0.817	0.466	0.471	0.695	0.453	0.469697	0.307576
			Lymphoid Neoplasm Diffuse Large B-cell Lymphoma vs. Skin Cutaneous Melanoma	0.661	0.881	0.61	0.587	0.855	0.304	0.472644	0.457447
			Lymphoid Neoplasm Diffuse Large B-cell Lymphoma vs. Stomach Adenocarcinoma	0.508	0.843	0.126	0.123	0.676	0.442	0.0215343	0.0538358
			Lymphoid Neoplasm Diffuse Large B-cell Lymphoma vs. Testicular Germ Cell Tumors	0.511	0.873	0.362	0.395	0.689	0.29	0.295707	0.198728
			Lymphoid Neoplasm Diffuse Large B-cell Lymphoma vs. Thymoma	0.489	0.558	0.37	0.374	0.504	0.45	0.530643	0.204783
			Lymphoid Neoplasm Diffuse Large B-cell Lymphoma vs. Thyroid Carcinoma	0.74	0.702	0.359	0.381	0.961	0.472	0.234076	0.328025
			Lymphoid Neoplasm Diffuse Large B-cell Lymphoma vs. Uterine Carcinosarcoma	0.805	0.91	0.684	0.688	0.966	0.311	0.528244	0.630534
			Lymphoid Neoplasm Diffuse Large B-cell Lymphoma vs. Uterine Corpus Endometrial Carcinoma	0.391	0.464	0.148	0.2	0.943	0.196	0.0521472	0.0644172
			Lymphoid Neoplasm Diffuse Large B-cell Lymphoma vs. Uveal Melanoma	0.628	0.57	0.605	0.563	0.63	0.312	0.965909	0.474432
			Mesothelioma vs. Ovarian Serous Cystadenocarcinoma	0.248	0.036	0.409	0.61	0.072	0.227	0.0145773	0.77551
			Mesothelioma vs. Pancreatic Adenocarcinoma	0.739	0.76	0.675	0.798	0.704	0.191	0.982979	0.670922
			Mesothelioma vs. Pheochromocytoma and Paraganglioma	0.886	0.902	0.94	0.902	0.922	0.641	0.787172	0.94898
			Mesothelioma vs. Prostate Adenocarcinoma	0.777	0.677	0.846	0.835	0.724	0.169	0.403846	0.963018
			Mesothelioma vs. Rectum Adenocarcinoma	0.65	0.555	0.536	0.734	0.448	0.221	0.649842	0.711356
			Mesothelioma vs. Sarcoma	0.813	0.809	0.792	0.824	0.777	0.529	0.812779	0.894502
			Mesothelioma vs. Skin Cutaneous Melanoma	0.865	0.8	0.602	0.568	0.626	0.514	0.811012	0.74256
			Mesothelioma vs. Stomach Adenocarcinoma	0.443	0.227	0.64	0.735	0.407	0.495	0.114525	0.935754
			Mesothelioma vs. Testicular Germ Cell Tumors	0.946	0.711	0.897	0.85	0.767	0.469	0.335357	0.949924
			Mesothelioma vs. Thymoma	0.994	0.878	0.913	0.896	0.986	0.563	0.751111	0.995556
			Mesothelioma vs. Thyroid Carcinoma	0.564	0.382	0.636	0.813	0.419	0.547	0.389155	0.681021
			Mesothelioma vs. Uterine Carcinosarcoma	0.625	0.508	0.606	0.656	0.483	0.644	0.775687	0.520984
			Mesothelioma vs. Uterine Corpus Endometrial Carcinoma	0.443	0.122	0.644	0.757	0.22	0.228	0.0560897	0.987179
			Mesothelioma vs. Uveal Melanoma	0.906	0.856	0.696	0.645	0.92	0.507	0.313084	0.697819
			Ovarian Serous Cystadenocarcinoma vs. Pancreatic Adenocarcinoma	0.678	0.073	0.775	0.667	0.306	0.366	0.00283286	0.437677
			Ovarian Serous Cystadenocarcinoma vs. Pheochromocytoma and Paraganglioma	0.271	0.047	0.471	0.638	0.111	0.267	0.00139665	0.674581
			Ovarian Serous Cystadenocarcinoma vs. Prostate Adenocarcinoma	0.321	0.074	0.594	0.726	0.235	0.866	0.004	0.629333
			Ovarian Serous Cystadenocarcinoma vs. Rectum Adenocarcinoma	0.797	0.223	0.41	0.271	0.816	0.507	0.00145349	0.526163
			Ovarian Serous Cystadenocarcinoma vs. Sarcoma	0.399	0.054	0.911	0.808	0.234	0.329	0.00146628	0.985337
			Ovarian Serous Cystadenocarcinoma vs. Skin Cutaneous Melanoma	0.398	0.085	0.415	0.182	0.552	0.286	0.012987	0.52381
			Ovarian Serous Cystadenocarcinoma vs. Stomach Adenocarcinoma	0.799	0.31	0.792	0.809	0.457	0.516	0.00961538	0.821429
			Ovarian Serous Cystadenocarcinoma vs. Testicular Germ Cell Tumors	0.228	0.097	0.501	0.856	0.217	0.292	0.043662	0.621127
			Ovarian Serous Cystadenocarcinoma vs. Thymoma	0.203	0.022	0.521	0.732	0.065	0.264	0.00276243	0.751381
			Ovarian Serous Cystadenocarcinoma vs. Thyroid Carcinoma	0.819	0.805	0.73	0.879	0.992	0.398	0.0668605	0.446221
			Ovarian Serous Cystadenocarcinoma vs. Uterine Carcinosarcoma	0.932	0.426	0.466	0.379	0.826	0.219	0.0454545	0.183196
			Ovarian Serous Cystadenocarcinoma vs. Uterine Corpus Endometrial Carcinoma	0.641	0.815	0.694	0.874	0.762	0.783	0.243394	0.74548
			Ovarian Serous Cystadenocarcinoma vs. Uveal Melanoma	0.401	0.025	0.638	0.347	0.131	0.262	0.00143062	0.586552
			Pancreatic Adenocarcinoma vs. Pheochromocytoma and Paraganglioma	0.765	0.841	0.704	0.753	0.749	0.362	0.779037	0.610482
			Pancreatic Adenocarcinoma vs. Prostate Adenocarcinoma	0.889	0.903	0.797	0.831	0.931	0.281	0.193787	0.600592
			Pancreatic Adenocarcinoma vs. Rectum Adenocarcinoma	0.952	0.776	0.877	0.922	0.738	0.607	0.570968	0.975806
			Pancreatic Adenocarcinoma vs. Sarcoma	0.881	0.964	0.901	0.925	0.934	0.573	0.751479	0.744083
			Pancreatic Adenocarcinoma vs. Skin Cutaneous Melanoma	0.854	0.987	0.866	0.69	0.854	0.3	0.802228	0.970752
			Pancreatic Adenocarcinoma vs. Stomach Adenocarcinoma	0.904	0.484	0.757	0.765	0.887	0.786	0.0620592	0.469676
			Pancreatic Adenocarcinoma vs. Testicular Germ Cell Tumors	0.722	0.98	0.744	0.875	0.918	0.388	0.291351	0.605463
			Pancreatic Adenocarcinoma vs. Thymoma	0.651	0.598	0.74	0.806	0.674	0.295	0.766949	0.624294
			Pancreatic Adenocarcinoma vs. Thyroid Carcinoma	0.789	0.496	0.992	0.861	0.64	0.951	0.250789	0.996845
			Pancreatic Adenocarcinoma vs. Uterine Carcinosarcoma	0.88	0.727	0.846	0.799	0.783	0.227	0.770745	0.815752
			Pancreatic Adenocarcinoma vs. Uterine Corpus Endometrial Carcinoma	0.94	0.27	0.704	0.764	0.609	0.316	0.0147783	0.47619
			Pancreatic Adenocarcinoma vs. Uveal Melanoma	0.847	0.645	0.932	0.731	0.812	0.292	0.361795	0.978292
			Pheochromocytoma and Paraganglioma vs. Prostate Adenocarcinoma	0.848	0.718	0.907	0.862	0.796	0.191	0.263238	0.992436
			Pheochromocytoma and Paraganglioma vs. Rectum Adenocarcinoma	0.692	0.592	0.542	0.592	0.491	0.33	0.620513	0.622222
			Pheochromocytoma and Paraganglioma vs. Sarcoma	0.874	0.883	0.813	0.816	0.822	0.791	0.937778	0.847407
			Pheochromocytoma and Paraganglioma vs. Skin Cutaneous Melanoma	0.943	0.858	0.632	0.528	0.646	0.937	0.959752	0.664087
			Pheochromocytoma and Paraganglioma vs. Stomach Adenocarcinoma	0.489	0.254	0.715	0.765	0.465	0.538	0.0788732	0.857746
			Pheochromocytoma and Paraganglioma vs. Testicular Germ Cell Tumors	0.935	0.821	0.994	0.952	0.857	0.931	0.330383	0.974926
			Pheochromocytoma and Paraganglioma vs. Thymoma	0.87	0.755	0.994	0.983	0.9	0.937	0.523599	0.973451
			Pheochromocytoma and Paraganglioma vs. Thyroid Carcinoma	0.585	0.365	0.677	0.844	0.457	0.673	0.306003	0.636896
			Pheochromocytoma and Paraganglioma vs. Uterine Carcinosarcoma	0.713	0.566	0.659	0.714	0.551	0.789	0.869186	0.468023
			Pheochromocytoma and Paraganglioma vs. Uterine Corpus Endometrial Carcinoma	0.54	0.145	0.751	0.762	0.291	0.235	0.0270701	0.91879
			Pheochromocytoma and Paraganglioma vs. Uveal Melanoma	0.999	0.721	0.7	0.657	0.992	0.921	0.229008	0.673282
			Prostate Adenocarcinoma vs. Rectum Adenocarcinoma	0.804	0.856	0.607	0.625	0.664	0.387	0.571429	0.605223
			Prostate Adenocarcinoma vs. Sarcoma	0.985	0.829	0.865	0.867	0.974	0.263	0.305085	0.821263
			Prostate Adenocarcinoma vs. Skin Cutaneous Melanoma	0.928	0.898	0.673	0.569	0.801	0.194	0.491446	0.645412
			Prostate Adenocarcinoma vs. Stomach Adenocarcinoma	0.587	0.555	0.849	0.924	0.781	0.606	0.797414	0.836207
			Prostate Adenocarcinoma vs. Testicular Germ Cell Tumors	0.789	0.931	0.928	0.958	0.973	0.226	0.962349	0.959337
			Prostate Adenocarcinoma vs. Thymoma	0.766	0.556	0.911	0.904	0.717	0.182	0.167683	0.969512
			Prostate Adenocarcinoma vs. Thyroid Carcinoma	0.636	0.513	0.715	0.882	0.6	0.328	0.567442	0.565891
			Prostate Adenocarcinoma vs. Uterine Carcinosarcoma	0.822	0.786	0.736	0.735	0.722	0.18	0.624633	0.486804
			Prostate Adenocarcinoma vs. Uterine Corpus Endometrial Carcinoma	0.704	0.359	0.914	0.884	0.558	0.679	0.0190779	0.918919
			Prostate Adenocarcinoma vs. Uveal Melanoma	0.893	0.545	0.774	0.701	0.844	0.165	0.110439	0.704992
			Rectum Adenocarcinoma vs. Sarcoma	0.811	0.728	0.717	0.782	0.652	0.405	0.77814	0.768352
			Rectum Adenocarcinoma vs. Skin Cutaneous Melanoma	0.786	0.762	0.95	0.625	0.869	0.223	0.783228	0.998418
			Rectum Adenocarcinoma vs. Stomach Adenocarcinoma	0.996	0.849	0.48	0.416	0.675	0.875	0.249651	0.482566
			Rectum Adenocarcinoma vs. Testicular Germ Cell Tumors	0.596	0.766	0.53	0.773	0.586	0.308	0.646782	0.544741
			Rectum Adenocarcinoma vs. Thymoma	0.638	0.464	0.577	0.749	0.426	0.259	0.41252	0.638844
			Rectum Adenocarcinoma vs. Thyroid Carcinoma	0.874	0.66	0.831	0.705	0.921	0.671	0.514867	0.964006
			Rectum Adenocarcinoma vs. Uterine Carcinosarcoma	0.922	0.891	0.898	0.719	0.994	0.186	0.873194	0.70947
			Rectum Adenocarcinoma vs. Uterine Corpus Endometrial Carcinoma	0.954	0.462	0.409	0.445	0.981	0.378	0.0259516	0.487889
			Rectum Adenocarcinoma vs. Uveal Melanoma	0.787	0.461	0.971	0.756	0.554	0.24	0.274914	0.9811
			Sarcoma vs. Skin Cutaneous Melanoma	0.953	0.97	0.787	0.647	0.821	0.724	0.984985	0.813814
			Sarcoma vs. Stomach Adenocarcinoma	0.625	0.394	0.929	0.822	0.72	0.607	0.068915	0.870968
			Sarcoma vs. Testicular Germ Cell Tumors	0.832	0.933	0.83	0.924	0.993	0.838	0.491284	0.801902
			Sarcoma vs. Thymoma	0.763	0.66	0.837	0.868	0.749	0.732	0.542056	0.889408
			Sarcoma vs. Thyroid Carcinoma	0.691	0.481	0.877	0.957	0.605	0.805	0.344828	0.766458
			Sarcoma vs. Uterine Carcinosarcoma	0.815	0.705	0.794	0.76	0.724	0.64	0.963801	0.634992
			Sarcoma vs. Uterine Corpus Endometrial Carcinoma	0.745	0.281	0.908	0.854	0.503	0.263	0.0189573	0.840442
			Sarcoma vs. Uveal Melanoma	0.914	0.684	0.857	0.774	0.852	0.729	0.286595	0.824345
			Skin Cutaneous Melanoma vs. Stomach Adenocarcinoma	0.636	0.497	0.538	0.32	0.855	0.594	0.183673	0.55102
			Skin Cutaneous Melanoma vs. Testicular Germ Cell Tumors	0.919	0.97	0.632	0.589	0.806	0.804	0.551205	0.626506
			Skin Cutaneous Melanoma vs. Thymoma	0.868	0.664	0.64	0.581	0.573	0.986	0.613394	0.668189
			Skin Cutaneous Melanoma vs. Thyroid Carcinoma	0.691	0.526	0.795	0.603	0.789	0.644	0.475038	0.971256
			Skin Cutaneous Melanoma vs. Uterine Carcinosarcoma	0.785	0.748	0.969	0.927	0.895	0.633	0.940741	0.802963
			Skin Cutaneous Melanoma vs. Uterine Corpus Endometrial Carcinoma	0.616	0.224	0.429	0.316	0.806	0.244	0.0665584	0.496753
			Skin Cutaneous Melanoma vs. Uveal Melanoma	0.965	0.695	0.955	0.999	0.727	0.926	0.310791	0.995683
			Stomach Adenocarcinoma vs. Testicular Germ Cell Tumors	0.409	0.496	0.788	0.934	0.739	0.58	0.830556	0.809722
			Stomach Adenocarcinoma vs. Thymoma	0.42	0.133	0.758	0.839	0.394	0.577	0.0291121	0.912664
			Stomach Adenocarcinoma vs. Thyroid Carcinoma	0.72	0.522	0.726	0.828	0.566	0.685	0.283604	0.483013
			Stomach Adenocarcinoma vs. Uterine Carcinosarcoma	0.876	0.942	0.583	0.562	0.676	0.523	0.384405	0.25855
			Stomach Adenocarcinoma vs. Uterine Corpus Endometrial Carcinoma	0.93	0.506	0.948	0.941	0.692	0.505	0.00150602	0.938253
			Stomach Adenocarcinoma vs. Uveal Melanoma	0.614	0.114	0.704	0.486	0.532	0.549	0.0056338	0.552113
			Testicular Germ Cell Tumors vs. Thymoma	0.954	0.612	0.993	0.938	0.75	0.798	0.165152	0.942424
			Testicular Germ Cell Tumors vs. Thyroid Carcinoma	0.54	0.51	0.727	0.938	0.56	0.683	0.721037	0.580793
			Testicular Germ Cell Tumors vs. Uterine Carcinosarcoma	0.647	0.695	0.616	0.696	0.676	0.622	0.538348	0.410029
			Testicular Germ Cell Tumors vs. Uterine Corpus Endometrial Carcinoma	0.411	0.209	0.746	0.922	0.385	0.262	0.1133	0.863711
			Testicular Germ Cell Tumors vs. Uveal Melanoma	0.948	0.613	0.75	0.724	0.874	0.732	0.0754438	0.684911
			Thymoma vs. Thyroid Carcinoma	0.553	0.307	0.724	0.889	0.412	0.663	0.18	0.664615
			Thymoma vs. Uterine Carcinosarcoma	0.655	0.426	0.658	0.689	0.484	0.761	0.514881	0.511905
			Thymoma vs. Uterine Corpus Endometrial Carcinoma	0.479	0.118	0.777	0.854	0.259	0.222	0.0332278	0.968354
			Thymoma vs. Uveal Melanoma	0.891	0.924	0.714	0.645	0.901	0.964	0.431343	0.676119
			Thyroid Carcinoma vs. Uterine Carcinosarcoma	0.982	0.794	0.772	0.662	0.925	0.541	0.539557	0.794304
			Thyroid Carcinoma vs. Uterine Corpus Endometrial Carcinoma	0.725	0.986	0.674	0.905	0.872	0.265	0.291339	0.426772
			Thyroid Carcinoma vs. Uveal Melanoma	0.701	0.342	0.931	0.75	0.527	0.684	0.188474	0.97352
			Uterine Carcinosarcoma vs. Uterine Corpus Endometrial Carcinoma	0.799	0.585	0.4	0.455	0.977	0.232	0.0565749	0.211009
			Uterine Carcinosarcoma vs. Uveal Melanoma	0.777	0.476	0.917	0.934	0.601	0.655	0.285714	0.817378
			Uterine Corpus Endometrial Carcinoma vs. Uveal Melanoma	0.655	0.132	0.647	0.58	0.348	0.187	0.0238806	0.544776
		(%) With significant differences		0	1.0% (5/496)	0	0	0	0.2% (1/496)	19.4% (96/496)	0.6% (3/496)
		q = 2	Adrenocortical Carcinoma vs. Bladder Urothelial Carcinoma	0.905	0.875	0.839	0.87	0.808	0.504	0.922953	0.640449
			Adrenocortical Carcinoma vs. Brain Lower Grade Glioma	0.761	0.917	0.687	0.857	0.771	0.163	0.472403	0.456169
			Adrenocortical Carcinoma vs. Breast Invasive Carcinoma	0.96	0.933	0.778	0.831	0.874	0.153	0.605067	0.585693
			Adrenocortical Carcinoma vs. Cervical Squamous Cell Carcinoma and Endocervical Adenocarcinoma	0.688	0.802	0.699	0.839	0.771	0.33	0.537217	0.385113
			Adrenocortical Carcinoma vs. Cholangiocarcinoma	0.486	0.399	0.973	0.604	0.618	0.914	0.570016	0.708402
			Adrenocortical Carcinoma vs. Colon Adenocarcinoma	0.876	0.985	0.777	0.752	0.771	0.574	0.93131	0.600639
			Adrenocortical Carcinoma vs. Esophageal Carcinoma	0.86	0.62	0.502	0.583	0.377	0.715	0.610951	0.24928
			Adrenocortical Carcinoma vs. Glioblastoma Multiforme	0.938	0.935	0.567	0.746	0.607	0.243	0.746106	0.44081
			Adrenocortical Carcinoma vs. Head and Neck Squamous Cell Carcinoma	0.773	0.851	0.749	0.857	0.745	0.13	0.574468	0.485816
			Adrenocortical Carcinoma vs. Kidney Chromophobe	0.576	0.879	0.603	0.778	0.739	0.894	0.494737	0.374436
			Adrenocortical Carcinoma vs. Kidney Renal Clear Cell Carcinoma	0.877	0.682	0.479	0.718	0.694	0.262	0.194234	0.144158
			Adrenocortical Carcinoma vs. Kidney Renal Papillary Cell Carcinoma	0.665	0.6	0.686	0.863	0.578	0.158	0.8391	0.49481
			Adrenocortical Carcinoma vs. Liver Hepatocellular Carcinoma	0.699	0.64	0.66	0.823	0.56	0.316	0.896082	0.367973
			Adrenocortical Carcinoma vs. Lung Adenocarcinoma	0.774	0.984	0.617	0.786	0.751	0.253	0.340836	0.332797
			Adrenocortical Carcinoma vs. Lung Squamous Cell Carcinoma	0.876	0.468	0.555	0.713	0.852	0.237	0.111278	0.285714
			Adrenocortical Carcinoma vs. Lymphoid Neoplasm Diffuse Large B-cell Lymphoma	0.738	0.934	0.515	0.54	0.885	0.311	0.472429	0.594635
			Adrenocortical Carcinoma vs. Mesothelioma	0.562	0.505	0.653	0.868	0.517	0.36	0.798092	0.4531
			Adrenocortical Carcinoma vs. Ovarian Serous Cystadenocarcinoma	0.992	0.398	0.448	0.638	0.998	0.317	0.070028	0.0938375
			Adrenocortical Carcinoma vs. Pancreatic Adenocarcinoma	0.878	0.694	0.886	0.917	0.718	0.426	0.656693	0.707087
			Adrenocortical Carcinoma vs. Pheochromocytoma and Paraganglioma	0.647	0.54	0.614	0.795	0.494	0.117	0.91097	0.376789
			Adrenocortical Carcinoma vs. Prostate Adenocarcinoma	0.753	0.704	0.695	0.872	0.608	0.157	0.818323	0.358696
			Adrenocortical Carcinoma vs. Rectum Adenocarcinoma	0.83	0.735	0.98	0.954	0.929	0.347	0.768852	0.621311
			Adrenocortical Carcinoma vs. Sarcoma	0.705	0.565	0.775	0.896	0.626	0.436	0.862185	0.504202
			Adrenocortical Carcinoma vs. Skin Cutaneous Melanoma	0.753	0.667	0.932	0.852	0.848	0.871	0.64791	0.797428
			Adrenocortical Carcinoma vs. Stomach Adenocarcinoma	0.937	0.832	0.526	0.708	0.646	0.392	0.313783	0.153959
			Adrenocortical Carcinoma vs. Testicular Germ Cell Tumors	0.427	0.543	0.511	0.763	0.513	0.204	0.512681	0.251812
			Adrenocortical Carcinoma vs. Thymoma	0.542	0.415	0.659	0.85	0.469	0.055	0.655709	0.411765
			Adrenocortical Carcinoma vs. Thyroid Carcinoma	0.931	0.832	0.866	0.832	0.991	0.468	0.754917	0.901664
			Adrenocortical Carcinoma vs. Uterine Carcinosarcoma	0.932	0.917	0.795	0.702	0.969	0.488	0.622155	0.766313
			Adrenocortical Carcinoma vs. Uterine Corpus Endometrial Carcinoma	0.898	0.786	0.476	0.674	0.683	0.041	0.197472	0.232227
			Adrenocortical Carcinoma vs. Uveal Melanoma	0.73	0.509	0.995	0.852	0.649	0.638	0.278502	0.789902
			Bladder Urothelial Carcinoma vs. Brain Lower Grade Glioma	0.757	0.949	0.783	0.889	0.978	0.253	0.206485	0.629693
			Bladder Urothelial Carcinoma vs. Breast Invasive Carcinoma	0.872	0.754	0.982	0.978	0.852	0.323	0.532468	0.99513
			Bladder Urothelial Carcinoma vs. Cervical Squamous Cell Carcinoma and Endocervical Adenocarcinoma	0.714	0.931	0.82	0.916	0.997	0.854	0.549918	0.731588
			Bladder Urothelial Carcinoma vs. Cholangiocarcinoma	0.53	0.473	0.842	0.629	0.815	0.476	0.63872	0.990854
			Bladder Urothelial Carcinoma vs. Colon Adenocarcinoma	0.646	0.791	0.884	0.917	0.894	0.887	0.7125	0.8125
			Bladder Urothelial Carcinoma vs. Esophageal Carcinoma	0.934	0.906	0.831	0.68	0.79	0.67	0.451411	0.857367
			Bladder Urothelial Carcinoma vs. Glioblastoma Multiforme	0.923	0.899	0.757	0.626	0.861	0.733	0.85489	0.843849
			Bladder Urothelial Carcinoma vs. Head and Neck Squamous Cell Carcinoma	0.779	0.973	0.878	0.985	0.987	0.253	0.364469	0.699634
			Bladder Urothelial Carcinoma vs. Kidney Chromophobe	0.749	0.965	0.841	0.943	0.981	0.461	0.712963	0.834877
			Bladder Urothelial Carcinoma vs. Kidney Renal Clear Cell Carcinoma	0.908	0.528	0.718	0.823	0.898	0.407	0.071885	0.567093
			Bladder Urothelial Carcinoma vs. Kidney Renal Papillary Cell Carcinoma	0.646	0.671	0.736	0.876	0.736	0.372	0.887477	0.61706
			Bladder Urothelial Carcinoma vs. Liver Hepatocellular Carcinoma	0.715	0.753	0.761	0.869	0.748	0.663	0.963272	0.616027
			Bladder Urothelial Carcinoma vs. Lung Adenocarcinoma	0.882	0.833	0.846	0.904	0.971	0.513	0.344828	0.713793
			Bladder Urothelial Carcinoma vs. Lung Squamous Cell Carcinoma	0.96	0.501	0.9	0.87	0.671	0.439	0.0707395	0.848875
			Bladder Urothelial Carcinoma vs. Lymphoid Neoplasm Diffuse Large B-cell Lymphoma	0.658	0.96	0.42	0.456	0.71	0.419	0.446918	0.315068
			Bladder Urothelial Carcinoma vs. Mesothelioma	0.611	0.6	0.8	0.969	0.71	0.719	0.704202	0.791597
			Bladder Urothelial Carcinoma vs. Ovarian Serous Cystadenocarcinoma	0.668	0.143	0.844	0.747	0.476	0.455	0.00261097	0.604439
			Bladder Urothelial Carcinoma vs. Pancreatic Adenocarcinoma	0.961	0.833	0.924	0.856	0.9	0.771	0.55574	0.923461
			Bladder Urothelial Carcinoma vs. Pheochromocytoma and Paraganglioma	0.683	0.66	0.754	0.852	0.687	0.401	0.801066	0.651865
			Bladder Urothelial Carcinoma vs. Prostate Adenocarcinoma	0.785	0.802	0.77	0.828	0.788	0.341	0.771529	0.586995
			Bladder Urothelial Carcinoma vs. Rectum Adenocarcinoma	0.956	0.911	0.715	0.613	0.807	0.837	0.734835	0.920277
			Bladder Urothelial Carcinoma vs. Sarcoma	0.737	0.66	0.933	0.93	0.835	0.86	0.715736	0.837563
			Bladder Urothelial Carcinoma vs. Skin Cutaneous Melanoma	0.803	0.765	0.748	0.589	0.935	0.475	0.642188	0.889062
			Bladder Urothelial Carcinoma vs. Stomach Adenocarcinoma	0.806	0.496	0.77	0.725	0.933	0.573	0.0986667	0.590667
			Bladder Urothelial Carcinoma vs. Testicular Germ Cell Tumors	0.503	0.715	0.681	0.926	0.769	0.819	0.642857	0.612957
			Bladder Urothelial Carcinoma vs. Thymoma	0.588	0.531	0.809	0.973	0.658	0.218	0.583196	0.728171
			Bladder Urothelial Carcinoma vs. Thyroid Carcinoma	0.778	0.721	0.9	0.953	0.79	0.956	0.750836	0.652174
			Bladder Urothelial Carcinoma vs. Uterine Carcinosarcoma	0.876	0.963	0.647	0.668	0.823	0.414	0.638844	0.508828
			Bladder Urothelial Carcinoma vs. Uterine Corpus Endometrial Carcinoma	0.906	0.645	0.826	0.862	0.929	0.073	0.266667	0.687037
			Bladder Urothelial Carcinoma vs. Uveal Melanoma	0.769	0.549	0.83	0.713	0.866	0.64	0.428333	0.86
			Brain Lower Grade Glioma vs. Breast Invasive Carcinoma	0.626	0.836	0.707	0.886	0.838	0.784	0.554878	0.605183
			Brain Lower Grade Glioma vs. Cervical Squamous Cell Carcinoma and Endocervical Adenocarcinoma	0.919	0.875	0.968	0.987	0.985	0.296	0.642981	0.923744
			Brain Lower Grade Glioma vs. Cholangiocarcinoma	0.658	0.428	0.759	0.611	0.857	0.142	0.358044	0.793375
			Brain Lower Grade Glioma vs. Colon Adenocarcinoma	0.282	0.82	0.535	0.875	0.865	0.356	0.015361	0.360983
			Brain Lower Grade Glioma vs. Esophageal Carcinoma	0.59	0.837	0.918	0.727	0.806	0.14	0.00437318	0.717201
			Brain Lower Grade Glioma vs. Glioblastoma Multiforme	0.681	0.945	0.984	0.686	0.881	0.186	0.37234	0.799392
			Brain Lower Grade Glioma vs. Head and Neck Squamous Cell Carcinoma	0.979	0.926	0.902	0.867	0.997	0.871	0.637993	0.901434
			Brain Lower Grade Glioma vs. Kidney Chromophobe	0.898	0.997	0.969	0.946	0.956	0.15	0.8	0.922314
			Brain Lower Grade Glioma vs. Kidney Renal Clear Cell Carcinoma	0.5	0.539	0.888	0.973	0.872	0.995	0.790592	0.881639
			Brain Lower Grade Glioma vs. Kidney Renal Papillary Cell Carcinoma	0.805	0.592	0.927	0.951	0.752	0.504	0.21982	0.990991
			Brain Lower Grade Glioma vs. Liver Hepatocellular Carcinoma	0.966	0.708	0.964	0.941	0.758	0.333	0.134228	0.981544
			Brain Lower Grade Glioma vs. Lung Adenocarcinoma	0.828	0.905	0.899	0.963	0.939	0.52	0.720207	0.917098
			Brain Lower Grade Glioma vs. Lung Squamous Cell Carcinoma	0.678	0.462	0.881	0.895	0.618	0.459	0.213425	0.765921
			Brain Lower Grade Glioma vs. Lymphoid Neoplasm Diffuse Large B-cell Lymphoma	0.552	0.985	0.288	0.399	0.669	0.124	0.125397	0.203175
			Brain Lower Grade Glioma vs. Mesothelioma	0.767	0.547	0.955	0.99	0.729	0.201	0.278992	0.942857
			Brain Lower Grade Glioma vs. Ovarian Serous Cystadenocarcinoma	0.239	0.186	0.677	0.937	0.495	0.666	0.236979	0.638021
			Brain Lower Grade Glioma vs. Pancreatic Adenocarcinoma	0.857	0.775	0.749	0.803	0.935	0.232	0.06914	0.644182
			Brain Lower Grade Glioma vs. Pheochromocytoma and Paraganglioma	0.868	0.588	0.899	0.888	0.696	0.382	0.106858	0.977671
			Brain Lower Grade Glioma vs. Prostate Adenocarcinoma	0.956	0.758	0.993	0.947	0.795	0.822	0.161648	0.968304
			Brain Lower Grade Glioma vs. Rectum Adenocarcinoma	0.816	0.819	0.472	0.46	0.782	0.255	0.123047	0.554688
			Brain Lower Grade Glioma vs. Sarcoma	0.937	0.617	0.847	0.857	0.821	0.238	0.0996441	0.836299
			Brain Lower Grade Glioma vs. Skin Cutaneous Melanoma	0.94	0.71	0.607	0.535	0.904	0.185	0.218954	0.607843
			Brain Lower Grade Glioma vs. Stomach Adenocarcinoma	0.348	0.596	0.789	0.928	0.899	0.449	0.135664	0.713287
			Brain Lower Grade Glioma vs. Testicular Germ Cell Tumors	0.612	0.632	0.836	0.933	0.779	0.263	0.697595	0.920962
			Brain Lower Grade Glioma vs. Thymoma	0.769	0.495	0.969	0.996	0.702	0.692	0.13245	0.940397
			Brain Lower Grade Glioma vs. Thyroid Carcinoma	0.56	0.721	0.695	0.949	0.744	0.194	0.523659	0.394322
			Brain Lower Grade Glioma vs. Uterine Carcinosarcoma	0.732	0.997	0.59	0.645	0.81	0.157	0.2928	0.368
			Brain Lower Grade Glioma vs. Uterine Corpus Endometrial Carcinoma	0.46	0.605	0.811	0.942	0.868	0.102	0.533113	0.791391
			Brain Lower Grade Glioma vs. Uveal Melanoma	0.944	0.551	0.736	0.688	0.891	0.124	0.0603715	0.687307
			Breast Invasive Carcinoma vs. Cervical Squamous Cell Carcinoma and Endocervical Adenocarcinoma	0.583	0.713	0.793	0.908	0.853	0.265	0.895935	0.717073
			Breast Invasive Carcinoma vs. Cholangiocarcinoma	0.386	0.261	0.785	0.539	0.662	0.152	0.411936	0.989811
			Breast Invasive Carcinoma vs. Colon Adenocarcinoma	0.765	0.933	0.883	0.904	0.927	0.377	0.272036	0.820669
			Breast Invasive Carcinoma vs. Esophageal Carcinoma	0.942	0.652	0.83	0.72	0.644	0.298	0.188006	0.844408
			Breast Invasive Carcinoma vs. Glioblastoma Multiforme	0.971	0.872	0.731	0.637	0.71	0.289	0.75	0.861465
			Breast Invasive Carcinoma vs. Head and Neck Squamous Cell Carcinoma	0.64	0.728	0.811	0.988	0.823	0.931	0.810427	0.721959
			Breast Invasive Carcinoma vs. Kidney Chromophobe	0.625	0.822	0.76	0.939	0.86	0.149	0.986486	0.821321
			Breast Invasive Carcinoma vs. Kidney Renal Clear Cell Carcinoma	0.911	0.77	0.658	0.709	0.892	0.811	0.262443	0.595777
			Breast Invasive Carcinoma vs. Kidney Renal Papillary Cell Carcinoma	0.517	0.475	0.698	0.898	0.571	0.495	0.62069	0.678161
			Breast Invasive Carcinoma vs. Liver Hepatocellular Carcinoma	0.604	0.568	0.703	0.854	0.604	0.377	0.506369	0.640127
			Breast Invasive Carcinoma vs. Lung Adenocarcinoma	0.781	0.916	0.806	0.893	0.885	0.419	0.7296	0.7168
			Breast Invasive Carcinoma vs. Lung Squamous Cell Carcinoma	0.939	0.623	0.848	0.801	0.731	0.373	0.142415	0.840557
			Breast Invasive Carcinoma vs. Lymphoid Neoplasm Diffuse Large B-cell Lymphoma	0.666	0.88	0.275	0.332	0.769	0.163	0.250375	0.208396
			Breast Invasive Carcinoma vs. Mesothelioma	0.501	0.381	0.741	0.958	0.535	0.192	0.407895	0.763158
			Breast Invasive Carcinoma vs. Ovarian Serous Cystadenocarcinoma	0.881	0.378	0.778	0.608	0.768	0.558	0.0172872	0.593085
			Breast Invasive Carcinoma vs. Pancreatic Adenocarcinoma	0.859	0.591	0.925	0.818	0.77	0.218	0.282813	0.91875
			Breast Invasive Carcinoma vs. Pheochromocytoma and Paraganglioma	0.579	0.481	0.707	0.824	0.522	0.388	0.422256	0.684451
			Breast Invasive Carcinoma vs. Prostate Adenocarcinoma	0.681	0.624	0.717	0.811	0.651	0.719	0.614263	0.669368
			Breast Invasive Carcinoma vs. Rectum Adenocarcinoma	0.811	0.683	0.648	0.536	0.935	0.235	0.360248	0.909938
			Breast Invasive Carcinoma vs. Sarcoma	0.603	0.466	0.914	0.899	0.684	0.256	0.381933	0.824089
			Breast Invasive Carcinoma vs. Skin Cutaneous Melanoma	0.63	0.527	0.683	0.51	0.96	0.172	0.357567	0.838279
			Breast Invasive Carcinoma vs. Stomach Adenocarcinoma	0.989	0.908	0.735	0.597	0.821	0.524	0.974322	0.640514
			Breast Invasive Carcinoma vs. Testicular Germ Cell Tumors	0.368	0.489	0.607	0.894	0.612	0.246	0.983553	0.577303
			Breast Invasive Carcinoma vs. Thymoma	0.499	0.345	0.772	0.976	0.516	0.679	0.377152	0.774648
			Breast Invasive Carcinoma vs. Thyroid Carcinoma	0.845	0.876	0.894	0.964	0.89	0.269	0.844156	0.709416
			Breast Invasive Carcinoma vs. Uterine Carcinosarcoma	0.87	0.841	0.561	0.586	0.901	0.167	0.363095	0.383929
			Breast Invasive Carcinoma vs. Uterine Corpus Endometrial Carcinoma	0.95	0.914	0.78	0.796	0.887	0.126	0.646697	0.715822
			Breast Invasive Carcinoma vs. Uveal Melanoma	0.683	0.352	0.806	0.661	0.692	0.221	0.214502	0.838369
			Cervical Squamous Cell Carcinoma and Endocervical Adenocarcinoma vs. Cholangiocarcinoma	0.648	0.471	0.777	0.572	0.836	0.316	0.397015	0.792537
			Cervical Squamous Cell Carcinoma and Endocervical Adenocarcinoma vs. Colon Adenocarcinoma	0.266	0.657	0.629	0.907	0.879	0.952	0.152027	0.442568
			Cervical Squamous Cell Carcinoma and Endocervical Adenocarcinoma vs. Esophageal Carcinoma	0.457	0.967	0.968	0.726	0.765	0.426	0.0278184	0.774524
			Cervical Squamous Cell Carcinoma and Endocervical Adenocarcinoma vs. Glioblastoma Multiforme	0.626	0.818	0.938	0.768	0.847	0.826	0.634294	0.858877
			Cervical Squamous Cell Carcinoma and Endocervical Adenocarcinoma vs. Head and Neck Squamous Cell Carcinoma	0.894	0.958	0.955	0.912	0.992	0.26	0.948435	0.987109
			Cervical Squamous Cell Carcinoma and Endocervical Adenocarcinoma vs. Kidney Chromophobe	0.928	0.901	0.937	0.953	0.974	0.307	0.938253	0.945783
			Cervical Squamous Cell Carcinoma and Endocervical Adenocarcinoma vs. Kidney Renal Clear Cell Carcinoma	0.455	0.427	0.968	0.958	0.897	0.427	0.322009	0.995569
			Cervical Squamous Cell Carcinoma and Endocervical Adenocarcinoma vs. Kidney Renal Papillary Cell Carcinoma	0.894	0.681	0.903	0.976	0.699	0.36	0.434397	0.91844
			Cervical Squamous Cell Carcinoma and Endocervical Adenocarcinoma vs. Liver Hepatocellular Carcinoma	0.952	0.794	0.932	0.986	0.736	0.706	0.404399	0.94247
			Cervical Squamous Cell Carcinoma and Endocervical Adenocarcinoma vs. Lung Adenocarcinoma	0.742	0.764	0.961	0.963	0.971	0.551	0.82897	0.99651
			Cervical Squamous Cell Carcinoma and Endocervical Adenocarcinoma vs. Lung Squamous Cell Carcinoma	0.65	0.4	0.945	0.975	0.649	0.54	0.18238	0.871716
			Cervical Squamous Cell Carcinoma and Endocervical Adenocarcinoma vs. Lymphoid Neoplasm Diffuse Large B-cell Lymphoma	0.491	0.876	0.266	0.34	0.666	0.268	0.205	0.14
			Cervical Squamous Cell Carcinoma and Endocervical Adenocarcinoma vs. Mesothelioma	0.797	0.629	0.918	0.978	0.688	0.498	0.345277	0.988599
			Cervical Squamous Cell Carcinoma and Endocervical Adenocarcinoma vs. Ovarian Serous Cystadenocarcinoma	0.241	0.14	0.743	0.933	0.485	0.518	0.063745	0.76494
			Cervical Squamous Cell Carcinoma and Endocervical Adenocarcinoma vs. Pancreatic Adenocarcinoma	0.778	0.876	0.802	0.784	0.902	0.611	0.191083	0.64172
			Cervical Squamous Cell Carcinoma and Endocervical Adenocarcinoma vs. Pheochromocytoma and Paraganglioma	0.948	0.699	0.844	0.888	0.629	0.385	0.278899	0.944954
			Cervical Squamous Cell Carcinoma and Endocervical Adenocarcinoma vs. Prostate Adenocarcinoma	0.863	0.893	0.953	0.983	0.776	0.304	0.458537	0.923577
			Cervical Squamous Cell Carcinoma and Endocervical Adenocarcinoma vs. Rectum Adenocarcinoma	0.809	0.961	0.566	0.545	0.804	0.733	0.343805	0.624782
			Cervical Squamous Cell Carcinoma and Endocervical Adenocarcinoma vs. Sarcoma	0.997	0.708	0.914	0.874	0.824	0.72	0.265651	0.891709
			Cervical Squamous Cell Carcinoma and Endocervical Adenocarcinoma vs. Skin Cutaneous Melanoma	0.991	0.787	0.615	0.509	0.927	0.341	0.337662	0.576299
			Cervical Squamous Cell Carcinoma and Endocervical Adenocarcinoma vs. Stomach Adenocarcinoma	0.302	0.388	0.869	0.999	0.914	0.672	0.74896	0.822469
			Cervical Squamous Cell Carcinoma and Endocervical Adenocarcinoma vs. Testicular Germ Cell Tumors	0.668	0.714	0.784	0.941	0.751	0.944	0.917628	0.813839
			Cervical Squamous Cell Carcinoma and Endocervical Adenocarcinoma vs. Thymoma	0.816	0.576	0.939	1	0.658	0.168	0.189602	0.978593
			Cervical Squamous Cell Carcinoma and Endocervical Adenocarcinoma vs. Thyroid Carcinoma	0.525	0.66	0.736	0.957	0.756	0.822	0.810147	0.463175
			Cervical Squamous Cell Carcinoma and Endocervical Adenocarcinoma vs. Uterine Carcinosarcoma	0.646	0.894	0.555	0.59	0.797	0.293	0.352365	0.285481
			Cervical Squamous Cell Carcinoma and Endocervical Adenocarcinoma vs. Uterine Corpus Endometrial Carcinoma	0.446	0.486	0.906	0.94	0.888	0.064	0.77686	0.910744
			Cervical Squamous Cell Carcinoma and Endocervical Adenocarcinoma vs. Uveal Melanoma	0.971	0.583	0.696	0.642	0.831	0.431	0.142617	0.614094
			Cholangiocarcinoma vs. Colon Adenocarcinoma	0.203	0.15	0.836	0.423	0.642	0.613	0.574374	0.883652
			Cholangiocarcinoma vs. Esophageal Carcinoma	0.16	0.113	0.632	0.231	0.871	0.769	0.387516	0.828349
			Cholangiocarcinoma vs. Glioblastoma Multiforme	0.348	0.259	0.647	0.453	0.883	0.203	0.464231	0.869102
			Cholangiocarcinoma vs. Head and Neck Squamous Cell Carcinoma	0.673	0.505	0.794	0.6	0.856	0.155	0.468697	0.84264
			Cholangiocarcinoma vs. Kidney Chromophobe	0.666	0.348	0.691	0.518	0.771	0.81	0.271357	0.78057
			Cholangiocarcinoma vs. Kidney Renal Clear Cell Carcinoma	0.226	0.07	0.592	0.353	0.567	0.246	0.141176	0.673529
			Cholangiocarcinoma vs. Kidney Renal Papillary Cell Carcinoma	0.725	0.7	0.758	0.621	0.951	0.135	0.616482	0.825674
			Cholangiocarcinoma vs. Liver Hepatocellular Carcinoma	0.63	0.616	0.759	0.589	0.968	0.302	0.644845	0.734861
			Cholangiocarcinoma vs. Lung Adenocarcinoma	0.502	0.289	0.732	0.52	0.752	0.291	0.317263	0.794712
			Cholangiocarcinoma vs. Lung Squamous Cell Carcinoma	0.36	0.088	0.681	0.449	0.413	0.214	0.0939394	0.824242
			Cholangiocarcinoma vs. Lymphoid Neoplasm Diffuse Large B-cell Lymphoma	0.375	0.468	0.612	0.925	0.561	0.262	0.597384	0.395349
			Cholangiocarcinoma vs. Mesothelioma	0.785	0.787	0.708	0.544	0.884	0.328	0.734921	0.779365
			Cholangiocarcinoma vs. Ovarian Serous Cystadenocarcinoma	0.141	0.026	0.547	0.249	0.23	0.306	0.0849315	0.690411
			Cholangiocarcinoma vs. Pancreatic Adenocarcinoma	0.568	0.584	0.907	0.617	0.913	0.42	0.838081	0.955022
			Cholangiocarcinoma vs. Pheochromocytoma and Paraganglioma	0.684	0.651	0.718	0.555	0.88	0.098	0.676162	0.715142
			Cholangiocarcinoma vs. Prostate Adenocarcinoma	0.622	0.562	0.795	0.617	0.997	0.151	0.62406	0.804511
			Cholangiocarcinoma vs. Rectum Adenocarcinoma	0.46	0.431	0.978	0.546	0.597	0.459	0.77226	0.933219
			Cholangiocarcinoma vs. Sarcoma	0.681	0.723	0.83	0.608	0.977	0.49	0.750395	0.868878
			Cholangiocarcinoma vs. Skin Cutaneous Melanoma	0.731	0.697	0.989	0.737	0.753	0.958	0.897799	0.894654
			Cholangiocarcinoma vs. Stomach Adenocarcinoma	0.2	0.05	0.653	0.316	0.623	0.406	0.146893	0.762712
			Cholangiocarcinoma vs. Testicular Germ Cell Tumors	0.842	0.63	0.657	0.535	0.956	0.176	0.289116	0.658163
			Cholangiocarcinoma vs. Thymoma	0.707	0.793	0.703	0.523	0.844	0.053	0.8128	0.7392
			Cholangiocarcinoma vs. Thyroid Carcinoma	0.401	0.297	0.841	0.583	0.574	0.459	0.561947	0.759587
			Cholangiocarcinoma vs. Uterine Carcinosarcoma	0.467	0.452	0.867	0.784	0.69	0.475	0.950355	0.564539
			Cholangiocarcinoma vs. Uterine Corpus Endometrial Carcinoma	0.178	0.079	0.579	0.283	0.563	0.054	0.162866	0.711726
			Cholangiocarcinoma vs. Uveal Melanoma	0.665	0.875	0.974	0.702	0.967	0.574	0.678733	0.897436
			Colon Adenocarcinoma vs. Esophageal Carcinoma	0.675	0.618	0.66	0.633	0.635	0.719	0.720062	0.604977
			Colon Adenocarcinoma vs. Glioblastoma Multiforme	0.801	0.936	0.662	0.657	0.788	0.994	0.72508	0.713826
			Colon Adenocarcinoma vs. Head and Neck Squamous Cell Carcinoma	0.366	0.722	0.675	0.929	0.863	0.427	0.0693069	0.485149
			Colon Adenocarcinoma vs. Kidney Chromophobe	0.389	0.848	0.685	0.925	0.898	0.572	0.208394	0.589001
			Colon Adenocarcinoma vs. Kidney Renal Clear Cell Carcinoma	0.525	0.618	0.458	0.805	0.969	0.429	0.00137741	0.282369
			Colon Adenocarcinoma vs. Kidney Renal Papillary Cell Carcinoma	0.201	0.328	0.504	0.878	0.524	0.672	0.547458	0.413559
			Colon Adenocarcinoma vs. Liver Hepatocellular Carcinoma	0.31	0.431	0.543	0.839	0.548	0.922	0.647059	0.339869
			Colon Adenocarcinoma vs. Lung Adenocarcinoma	0.425	0.955	0.626	0.915	0.912	0.648	0.028125	0.4625
			Colon Adenocarcinoma vs. Lung Squamous Cell Carcinoma	0.654	0.434	0.657	0.773	0.624	0.639	0	0.610778
			Colon Adenocarcinoma vs. Lymphoid Neoplasm Diffuse Large B-cell Lymphoma	0.669	0.912	0.201	0.209	0.656	0.622	0.355818	0.185497
			Colon Adenocarcinoma vs. Mesothelioma	0.246	0.268	0.64	0.98	0.473	0.812	0.805215	0.567485
			Colon Adenocarcinoma vs. Ovarian Serous Cystadenocarcinoma	0.649	0.255	0.558	0.804	0.604	0.465	0	0.333756
			Colon Adenocarcinoma vs. Pancreatic Adenocarcinoma	0.631	0.523	0.987	0.744	0.772	0.846	0.578689	0.929508
			Colon Adenocarcinoma vs. Pheochromocytoma and Paraganglioma	0.27	0.297	0.55	0.815	0.445	0.754	0.922078	0.438312
			Colon Adenocarcinoma vs. Prostate Adenocarcinoma	0.356	0.523	0.537	0.782	0.617	0.466	0.414596	0.338509
			Colon Adenocarcinoma vs. Rectum Adenocarcinoma	0.551	0.623	0.66	0.337	0.843	0.784	0.715719	0.943144
			Colon Adenocarcinoma vs. Sarcoma	0.343	0.348	0.789	0.841	0.645	0.855	0.851913	0.600666
			Colon Adenocarcinoma vs. Skin Cutaneous Melanoma	0.402	0.41	0.643	0.333	0.98	0.622	0.630699	0.949848
			Colon Adenocarcinoma vs. Stomach Adenocarcinoma	0.607	0.802	0.524	0.73	0.894	0.696	0.0320781	0.368201
			Colon Adenocarcinoma vs. Testicular Germ Cell Tumors	0.113	0.349	0.433	0.886	0.513	0.975	0.184466	0.364078
			Colon Adenocarcinoma vs. Thymoma	0.279	0.251	0.668	0.977	0.463	0.549	0.727915	0.547703
			Colon Adenocarcinoma vs. Thyroid Carcinoma	0.992	0.794	0.972	0.98	0.78	0.844	0.427365	0.699324
			Colon Adenocarcinoma vs. Uterine Carcinosarcoma	0.991	0.861	0.518	0.431	0.819	0.514	0.51263	0.374443
			Colon Adenocarcinoma vs. Uterine Corpus Endometrial Carcinoma	0.587	0.792	0.563	0.881	0.954	0.079	0.00980392	0.488562
			Colon Adenocarcinoma vs. Uveal Melanoma	0.459	0.257	0.808	0.546	0.664	0.706	0.427642	0.944715
			Esophageal Carcinoma vs. Glioblastoma Multiforme	0.963	0.714	0.857	0.958	0.951	0.367	0.27651	0.963758
			Esophageal Carcinoma vs. Head and Neck Squamous Cell Carcinoma	0.635	0.961	0.982	0.689	0.819	0.144	0.0290965	0.796325
			Esophageal Carcinoma vs. Kidney Chromophobe	0.438	0.825	0.85	1	0.699	0.774	0.0243553	0.82808
			Esophageal Carcinoma vs. Kidney Renal Clear Cell Carcinoma	0.995	0.455	0.98	0.687	0.683	0.26	0.0124031	0.790698
			Esophageal Carcinoma vs. Kidney Renal Papillary Cell Carcinoma	0.342	0.485	0.822	0.735	0.773	0.15	0.228442	0.665658
			Esophageal Carcinoma vs. Liver Hepatocellular Carcinoma	0.536	0.651	0.868	0.702	0.804	0.298	0.389728	0.65861
			Esophageal Carcinoma vs. Lung Adenocarcinoma	0.783	0.724	1	0.717	0.739	0.282	0.0126582	0.822785
			Esophageal Carcinoma vs. Lung Squamous Cell Carcinoma	0.986	0.237	0.957	0.767	0.427	0.274	0	0.936073
			Esophageal Carcinoma vs. Lymphoid Neoplasm Diffuse Large B-cell Lymphoma	0.34	0.769	0.053	0.046	0.28	0.484	0.0753425	0.0205479
			Esophageal Carcinoma vs. Mesothelioma	0.235	0.264	0.8	0.908	0.617	0.83	0.850704	0.757746
			Esophageal Carcinoma vs. Ovarian Serous Cystadenocarcinoma	0.848	0.156	0.876	0.591	0.305	0.328	0.00138504	0.916898
			Esophageal Carcinoma vs. Pancreatic Adenocarcinoma	0.838	0.735	0.704	0.524	0.914	0.702	0.581897	0.706897
			Esophageal Carcinoma vs. Pheochromocytoma and Paraganglioma	0.367	0.426	0.75	0.906	0.629	0.141	0.778231	0.659864
			Esophageal Carcinoma vs. Prostate Adenocarcinoma	0.659	0.801	0.904	0.73	0.902	0.186	0.277693	0.720789
			Esophageal Carcinoma vs. Rectum Adenocarcinoma	0.807	0.893	0.36	0.239	0.432	0.662	0.921093	0.687405
			Esophageal Carcinoma vs. Sarcoma	0.455	0.429	0.912	0.598	0.929	0.654	0.938253	0.920181
			Esophageal Carcinoma vs. Skin Cutaneous Melanoma	0.443	0.5	0.379	0.149	0.589	0.662	0.560393	0.563202
			Esophageal Carcinoma vs. Stomach Adenocarcinoma	0.919	0.37	0.942	0.637	0.623	0.382	0.0204604	0.851662
			Esophageal Carcinoma vs. Testicular Germ Cell Tumors	0.113	0.475	0.656	0.903	0.823	0.249	0.021097	0.542897
			Esophageal Carcinoma vs. Thymoma	0.236	0.212	0.859	0.815	0.608	0.088	0.653409	0.761364
			Esophageal Carcinoma vs. Thyroid Carcinoma	0.726	0.448	0.686	0.718	0.471	0.758	0.175355	0.434439
			Esophageal Carcinoma vs. Uterine Carcinosarcoma	0.742	0.794	0.291	0.261	0.414	0.526	0.371308	0.123769
			Esophageal Carcinoma vs. Uterine Corpus Endometrial Carcinoma	0.99	0.521	0.963	0.689	0.696	0.05	0.0136519	0.853242
			Esophageal Carcinoma vs. Uveal Melanoma	0.454	0.178	0.454	0.265	0.919	0.849	0.0866477	0.526989
			Glioblastoma Multiforme vs. Head and Neck Squamous Cell Carcinoma	0.737	0.89	0.89	0.646	0.893	0.192	0.58954	0.873217
			Glioblastoma Multiforme vs. Kidney Chromophobe	0.629	0.947	0.98	0.992	0.808	0.239	0.713841	0.903577
			Glioblastoma Multiforme vs. Kidney Renal Clear Cell Carcinoma	0.981	0.742	0.894	0.672	0.734	0.339	0.362385	0.833333
			Glioblastoma Multiforme vs. Kidney Renal Papillary Cell Carcinoma	0.507	0.525	0.948	0.768	0.801	0.295	0.96124	0.787597
			Glioblastoma Multiforme vs. Liver Hepatocellular Carcinoma	0.657	0.633	0.988	0.728	0.856	0.711	0.863777	0.767802
			Glioblastoma Multiforme vs. Lung Adenocarcinoma	0.818	0.968	0.897	0.693	0.822	0.435	0.536547	0.855365
			Glioblastoma Multiforme vs. Lung Squamous Cell Carcinoma	0.963	0.559	0.884	0.732	0.511	0.529	0.0645161	0.969355
			Glioblastoma Multiforme vs. Lymphoid Neoplasm Diffuse Large B-cell Lymphoma	0.545	0.965	0.103	0.178	0.434	0.18	0.231467	0.075643
			Glioblastoma Multiforme vs. Mesothelioma	0.45	0.396	0.917	0.949	0.726	0.306	0.550376	0.869173
			Glioblastoma Multiforme vs. Ovarian Serous Cystadenocarcinoma	0.914	0.416	0.703	0.448	0.431	0.57	0.0964674	0.949728
			Glioblastoma Multiforme vs. Pancreatic Adenocarcinoma	0.854	0.692	0.677	0.614	0.96	0.425	0.457098	0.786271
			Glioblastoma Multiforme vs. Pheochromocytoma and Paraganglioma	0.571	0.512	0.9	0.964	0.701	0.308	0.677711	0.793675
			Glioblastoma Multiforme vs. Prostate Adenocarcinoma	0.702	0.694	0.98	0.715	0.887	0.219	0.992614	0.790251
			Glioblastoma Multiforme vs. Rectum Adenocarcinoma	0.861	0.779	0.439	0.357	0.649	0.518	0.573438	0.75625
			Glioblastoma Multiforme vs. Sarcoma	0.611	0.544	0.839	0.644	0.928	0.504	0.596875	0.951562
			Glioblastoma Multiforme vs. Skin Cutaneous Melanoma	0.655	0.58	0.461	0.355	0.7	0.239	0.447077	0.699842
			Glioblastoma Multiforme vs. Stomach Adenocarcinoma	0.963	0.69	0.734	0.42	0.665	0.689	0.245487	0.845969
			Glioblastoma Multiforme vs. Testicular Germ Cell Tumors	0.311	0.526	0.807	0.938	0.861	0.897	0.672308	0.675385
			Glioblastoma Multiforme vs. Thymoma	0.447	0.37	0.966	0.903	0.695	0.171	0.484026	0.870607
			Glioblastoma Multiforme vs. Thyroid Carcinoma	0.803	0.76	0.643	0.654	0.582	0.765	0.867647	0.47549
			Glioblastoma Multiforme vs. Uterine Carcinosarcoma	0.85	0.955	0.368	0.486	0.592	0.185	0.415765	0.236476
			Glioblastoma Multiforme vs. Uterine Corpus Endometrial Carcinoma	0.991	0.819	0.861	0.663	0.781	0.042	0.576244	0.88122
			Glioblastoma Multiforme vs. Uveal Melanoma	0.663	0.333	0.573	0.49	0.922	0.241	0.228916	0.667169
			Head and Neck Squamous Cell Carcinoma vs. Kidney Chromophobe	0.9	0.943	0.912	0.952	0.959	0.114	0.936434	0.967442
			Head and Neck Squamous Cell Carcinoma vs. Kidney Renal Clear Cell Carcinoma	0.54	0.443	0.951	0.811	0.871	0.922	0.324759	0.985531
			Head and Neck Squamous Cell Carcinoma vs. Kidney Renal Papillary Cell Carcinoma	0.8	0.663	0.866	0.888	0.74	0.424	0.420543	0.920543
			Head and Neck Squamous Cell Carcinoma vs. Liver Hepatocellular Carcinoma	0.931	0.761	0.883	0.863	0.764	0.328	0.294574	0.943798
			Head and Neck Squamous Cell Carcinoma vs. Lung Adenocarcinoma	0.866	0.827	0.985	0.895	0.948	0.406	0.878957	0.981378
			Head and Neck Squamous Cell Carcinoma vs. Lung Squamous Cell Carcinoma	0.731	0.441	0.98	0.807	0.628	0.345	0.157895	0.884211
			Head and Neck Squamous Cell Carcinoma vs. Lymphoid Neoplasm Diffuse Large B-cell Lymphoma	0.602	0.944	0.306	0.402	0.701	0.104	0.190559	0.218531
			Head and Neck Squamous Cell Carcinoma vs. Mesothelioma	0.735	0.608	0.875	0.976	0.705	0.168	0.40035	1
			Head and Neck Squamous Cell Carcinoma vs. Ovarian Serous Cystadenocarcinoma	0.279	0.138	0.86	0.743	0.47	0.502	0.0419314	0.772554
			Head and Neck Squamous Cell Carcinoma vs. Pancreatic Adenocarcinoma	0.874	0.849	0.817	0.836	0.933	0.2	0.148673	0.661947
			Head and Neck Squamous Cell Carcinoma vs. Pheochromocytoma and Paraganglioma	0.877	0.69	0.831	0.837	0.7	0.382	0.296564	0.920434
			Head and Neck Squamous Cell Carcinoma vs. Prostate Adenocarcinoma	0.98	0.842	0.878	0.808	0.798	0.709	0.394604	0.913997
			Head and Neck Squamous Cell Carcinoma vs. Rectum Adenocarcinoma	0.873	0.928	0.567	0.563	0.81	0.231	0.311715	0.585774
			Head and Neck Squamous Cell Carcinoma vs. Sarcoma	0.897	0.689	0.952	0.926	0.848	0.197	0.224719	0.913858
			Head and Neck Squamous Cell Carcinoma vs. Skin Cutaneous Melanoma	0.903	0.73	0.668	0.565	0.898	0.172	0.354561	0.652324
			Head and Neck Squamous Cell Carcinoma vs. Stomach Adenocarcinoma	0.374	0.436	0.974	0.724	0.9	0.406	0.538571	0.827143
			Head and Neck Squamous Cell Carcinoma vs. Testicular Germ Cell Tumors	0.614	0.706	0.774	0.924	0.777	0.192	0.908759	0.857664
			Head and Neck Squamous Cell Carcinoma vs. Thymoma	0.751	0.538	0.904	0.975	0.683	0.542	0.239601	0.988353
			Head and Neck Squamous Cell Carcinoma vs. Thyroid Carcinoma	0.605	0.704	0.78	0.975	0.77	0.201	0.732143	0.522727
			Head and Neck Squamous Cell Carcinoma vs. Uterine Carcinosarcoma	0.756	0.931	0.586	0.652	0.81	0.135	0.357143	0.355482
			Head and Neck Squamous Cell Carcinoma vs. Uterine Corpus Endometrial Carcinoma	0.559	0.569	0.969	0.842	0.868	0.112	0.885714	0.939048
			Head and Neck Squamous Cell Carcinoma vs. Uveal Melanoma	0.91	0.578	0.749	0.703	0.865	0.129	0.122449	0.668367
			Kidney Chromophobe vs. Kidney Renal Clear Cell Carcinoma	0.512	0.55	0.87	0.919	0.928	0.265	0.478788	0.95
			Kidney Chromophobe vs. Kidney Renal Papillary Cell Carcinoma	0.991	0.692	0.994	0.965	0.724	0.129	0.734426	0.901639
			Kidney Chromophobe vs. Liver Hepatocellular Carcinoma	0.93	0.729	0.984	0.955	0.74	0.312	0.681818	0.910839
			Kidney Chromophobe vs. Lung Adenocarcinoma	0.737	0.899	0.886	0.927	0.992	0.278	0.799028	0.944895
			Kidney Chromophobe vs. Lung Squamous Cell Carcinoma	0.537	0.342	0.828	0.925	0.525	0.263	0.238782	0.905449
			Kidney Chromophobe vs. Lymphoid Neoplasm Diffuse Large B-cell Lymphoma	0.512	0.975	0.364	0.48	0.698	0.228	0.336676	0.308023
			Kidney Chromophobe vs. Mesothelioma	0.889	0.575	0.972	0.965	0.653	0.334	0.383046	0.960754
			Kidney Chromophobe vs. Ovarian Serous Cystadenocarcinoma	0.374	0.284	0.743	0.876	0.537	0.34	0.252857	0.901429
			Kidney Chromophobe vs. Pancreatic Adenocarcinoma	0.785	0.786	0.804	0.921	0.923	0.428	0.216906	0.770335
			Kidney Chromophobe vs. Pheochromocytoma and Paraganglioma	0.975	0.636	0.968	0.98	0.68	0.121	0.425325	0.902597
			Kidney Chromophobe vs. Prostate Adenocarcinoma	0.863	0.833	0.971	0.957	0.803	0.149	0.787736	0.924528
			Kidney Chromophobe vs. Rectum Adenocarcinoma	0.732	0.847	0.539	0.832	0.818	0.432	0.252912	0.703827
			Kidney Chromophobe vs. Sarcoma	0.951	0.663	0.876	0.941	0.822	0.469	0.429245	0.949686
			Kidney Chromophobe vs. Skin Cutaneous Melanoma	0.954	0.73	0.66	0.722	0.936	0.781	0.3568	0.7056
			Kidney Chromophobe vs. Stomach Adenocarcinoma	0.488	0.686	0.824	0.904	0.973	0.431	0.9869	0.953421
			Kidney Chromophobe vs. Testicular Germ Cell Tumors	0.752	0.605	0.893	0.975	0.722	0.191	0.998282	0.778351
			Kidney Chromophobe vs. Thymoma	0.902	0.511	0.999	0.96	0.645	0.042	0.217676	0.977087
			Kidney Chromophobe vs. Thyroid Carcinoma	0.615	0.76	0.764	0.947	0.783	0.468	0.88006	0.607196
			Kidney Chromophobe vs. Uterine Carcinosarcoma	0.59	0.993	0.47	0.519	0.779	0.503	0.245981	0.226688
			Kidney Chromophobe vs. Uterine Corpus Endometrial Carcinoma	0.441	0.582	0.792	0.894	0.949	0.064	0.731908	0.988487
			Kidney Chromophobe vs. Uveal Melanoma	0.973	0.585	0.709	0.745	0.814	0.71	0.117264	0.73127
			Kidney Renal Clear Cell Carcinoma vs. Kidney Renal Papillary Cell Carcinoma	0.381	0.199	0.812	0.919	0.479	0.734	0.153488	0.897674
			Kidney Renal Clear Cell Carcinoma vs. Liver Hepatocellular Carcinoma	0.52	0.251	0.843	0.891	0.528	0.487	0.0702541	0.922272
			Kidney Renal Clear Cell Carcinoma vs. Lung Adenocarcinoma	0.693	0.632	0.97	0.961	0.931	0.632	0.449011	0.986301
			Kidney Renal Clear Cell Carcinoma vs. Lung Squamous Cell Carcinoma	0.967	0.565	0.9	0.804	0.531	0.558	0.0633094	0.817266
			Kidney Renal Clear Cell Carcinoma vs. Lymphoid Neoplasm Diffuse Large B-cell Lymphoma	0.432	0.64	0.085	0.13	0.553	0.308	0.0852713	0.0620155
			Kidney Renal Clear Cell Carcinoma vs. Mesothelioma	0.35	0.174	0.822	0.978	0.454	0.312	0.150915	0.993902
			Kidney Renal Clear Cell Carcinoma vs. Ovarian Serous Cystadenocarcinoma	0.762	0.57	0.744	0.958	0.568	0.59	0.346486	0.72873
			Kidney Renal Clear Cell Carcinoma vs. Pancreatic Adenocarcinoma	0.844	0.331	0.632	0.67	0.733	0.31	0.0309598	0.47678
			Kidney Renal Clear Cell Carcinoma vs. Pheochromocytoma and Paraganglioma	0.444	0.194	0.762	0.78	0.406	0.737	0.0661538	0.921538
			Kidney Renal Clear Cell Carcinoma vs. Prostate Adenocarcinoma	0.6	0.31	0.895	0.874	0.605	0.901	0.0634441	0.915408
			Kidney Renal Clear Cell Carcinoma vs. Rectum Adenocarcinoma	0.781	0.325	0.3	0.252	0.781	0.391	0.0346457	0.470866
			Kidney Renal Clear Cell Carcinoma vs. Sarcoma	0.497	0.222	0.878	0.803	0.63	0.327	0.055	0.848333
			Kidney Renal Clear Cell Carcinoma vs. Skin Cutaneous Melanoma	0.553	0.235	0.407	0.291	0.945	0.239	0.0881459	0.446809
			Kidney Renal Clear Cell Carcinoma vs. Stomach Adenocarcinoma	0.907	0.81	0.907	0.867	0.937	0.542	0.0794521	0.820548
			Kidney Renal Clear Cell Carcinoma vs. Testicular Germ Cell Tumors	0.219	0.198	0.623	0.875	0.501	0.44	0.382488	0.758833
			Kidney Renal Clear Cell Carcinoma vs. Thymoma	0.401	0.173	0.877	0.992	0.446	0.881	0.120915	0.977124
			Kidney Renal Clear Cell Carcinoma vs. Thyroid Carcinoma	0.697	0.993	0.556	0.889	0.696	0.322	0.232198	0.270898
			Kidney Renal Clear Cell Carcinoma vs. Uterine Carcinosarcoma	0.782	0.574	0.3	0.383	0.76	0.245	0.0881935	0.0768137
			Kidney Renal Clear Cell Carcinoma vs. Uterine Corpus Endometrial Carcinoma	0.962	0.828	0.886	0.942	0.979	0.132	0.27381	0.900298
			Kidney Renal Clear Cell Carcinoma vs. Uveal Melanoma	0.597	0.178	0.57	0.499	0.664	0.233	0.0552923	0.467615
			Kidney Renal Papillary Cell Carcinoma vs. Liver Hepatocellular Carcinoma	0.843	0.878	0.963	0.994	0.971	0.549	0.855903	0.993056
			Kidney Renal Papillary Cell Carcinoma vs. Lung Adenocarcinoma	0.701	0.555	0.85	0.932	0.691	0.9	0.376289	0.939863
			Kidney Renal Papillary Cell Carcinoma vs. Lung Squamous Cell Carcinoma	0.611	0.262	0.828	0.998	0.455	0.77	0.0553746	0.850163
			Kidney Renal Papillary Cell Carcinoma vs. Lymphoid Neoplasm Diffuse Large B-cell Lymphoma	0.474	0.687	0.331	0.419	0.512	0.127	0.281646	0.256329
			Kidney Renal Papillary Cell Carcinoma vs. Mesothelioma	0.869	0.847	0.984	0.992	0.936	0.186	0.621429	0.907143
			Kidney Renal Papillary Cell Carcinoma vs. Ovarian Serous Cystadenocarcinoma	0.175	0.032	0.558	0.868	0.182	0.95	0.00666667	0.658667
			Kidney Renal Papillary Cell Carcinoma vs. Pancreatic Adenocarcinoma	0.676	0.834	0.722	0.757	0.838	0.25	0.337931	0.567241
			Kidney Renal Papillary Cell Carcinoma vs. Pheochromocytoma and Paraganglioma	0.952	0.983	0.968	0.898	0.949	0.785	0.564516	0.983871
			Kidney Renal Papillary Cell Carcinoma vs. Prostate Adenocarcinoma	0.758	0.798	0.944	0.992	0.931	0.643	0.919355	0.990323
			Kidney Renal Papillary Cell Carcinoma vs. Rectum Adenocarcinoma	0.663	0.746	0.476	0.503	0.546	0.323	0.60161	0.561368
			Kidney Renal Papillary Cell Carcinoma vs. Sarcoma	0.912	0.976	0.823	0.846	0.922	0.248	0.578097	0.847397
			Kidney Renal Papillary Cell Carcinoma vs. Skin Cutaneous Melanoma	0.944	0.967	0.613	0.55	0.69	0.132	0.529611	0.663283
			Kidney Renal Papillary Cell Carcinoma vs. Stomach Adenocarcinoma	0.183	0.102	0.661	0.955	0.424	0.873	0.194175	0.694868
			Kidney Renal Papillary Cell Carcinoma vs. Testicular Germ Cell Tumors	0.764	0.987	0.894	0.948	0.973	0.3	0.605263	0.912281
			Kidney Renal Papillary Cell Carcinoma vs. Thymoma	0.909	0.801	0.985	0.995	0.919	0.621	0.408621	0.913793
			Kidney Renal Papillary Cell Carcinoma vs. Thyroid Carcinoma	0.494	0.467	0.688	0.932	0.562	0.31	0.841137	0.473244
			Kidney Renal Papillary Cell Carcinoma vs. Uterine Carcinosarcoma	0.637	0.693	0.557	0.66	0.607	0.12	0.504792	0.367412
			Kidney Renal Papillary Cell Carcinoma vs. Uterine Corpus Endometrial Carcinoma	0.365	0.268	0.751	0.896	0.523	0.079	0.256545	0.837696
			Kidney Renal Papillary Cell Carcinoma vs. Uveal Melanoma	0.959	0.799	0.685	0.691	0.907	0.145	0.1792	0.6448
			Liver Hepatocellular Carcinoma vs. Lung Adenocarcinoma	0.807	0.607	0.888	0.93	0.724	0.749	0.265597	0.964349
			Liver Hepatocellular Carcinoma vs. Lung Squamous Cell Carcinoma	0.715	0.317	0.873	0.989	0.459	0.786	0.026643	0.840142
			Liver Hepatocellular Carcinoma vs. Lymphoid Neoplasm Diffuse Large B-cell Lymphoma	0.488	0.749	0.259	0.359	0.489	0.263	0.348276	0.205172
			Liver Hepatocellular Carcinoma vs. Mesothelioma	0.755	0.735	0.947	0.994	0.907	0.433	0.678161	0.92775
			Liver Hepatocellular Carcinoma vs. Ovarian Serous Cystadenocarcinoma	0.259	0.063	0.616	0.855	0.208	0.623	0.00774194	0.651613
			Liver Hepatocellular Carcinoma vs. Pancreatic Adenocarcinoma	0.782	0.948	0.693	0.767	0.823	0.465	0.363946	0.557823
			Liver Hepatocellular Carcinoma vs. Pheochromocytoma and Paraganglioma	0.901	0.857	0.913	0.886	0.896	0.649	0.655766	0.993115
			Liver Hepatocellular Carcinoma vs. Prostate Adenocarcinoma	0.901	0.909	0.971	0.995	0.947	0.417	0.788494	0.998308
			Liver Hepatocellular Carcinoma vs. Rectum Adenocarcinoma	0.805	0.862	0.477	0.455	0.54	0.563	0.630219	0.526839
			Liver Hepatocellular Carcinoma vs. Sarcoma	0.959	0.851	0.814	0.838	0.937	0.521	0.618538	0.816399
			Liver Hepatocellular Carcinoma vs. Skin Cutaneous Melanoma	0.94	0.927	0.574	0.495	0.688	0.294	0.5504	0.5104
			Liver Hepatocellular Carcinoma vs. Stomach Adenocarcinoma	0.328	0.182	0.719	0.953	0.447	0.814	0.122293	0.719745
			Liver Hepatocellular Carcinoma vs. Testicular Germ Cell Tumors	0.602	0.899	0.854	0.945	0.997	0.789	0.523973	0.84589
			Liver Hepatocellular Carcinoma vs. Thymoma	0.781	0.713	0.981	0.993	0.89	0.32	0.519737	0.930921
			Liver Hepatocellular Carcinoma vs. Thyroid Carcinoma	0.549	0.506	0.651	0.927	0.536	0.607	0.752941	0.411765
			Liver Hepatocellular Carcinoma vs. Uterine Carcinosarcoma	0.702	0.742	0.526	0.606	0.612	0.282	0.627319	0.284992
			Liver Hepatocellular Carcinoma vs. Uterine Corpus Endometrial Carcinoma	0.535	0.346	0.777	0.89	0.551	0.079	0.195041	0.839669
			Liver Hepatocellular Carcinoma vs. Uveal Melanoma	0.954	0.678	0.656	0.639	0.931	0.276	0.294221	0.590193
			Lung Adenocarcinoma vs. Lung Squamous Cell Carcinoma	0.788	0.44	0.946	0.864	0.581	0.923	0.0690236	0.855219
			Lung Adenocarcinoma vs. Lymphoid Neoplasm Diffuse Large B-cell Lymphoma	0.567	0.949	0.194	0.272	0.658	0.195	0.124126	0.159091
			Lung Adenocarcinoma vs. Mesothelioma	0.596	0.41	0.882	0.984	0.634	0.366	0.336806	0.994792
			Lung Adenocarcinoma vs. Ovarian Serous Cystadenocarcinoma	0.419	0.263	0.785	0.983	0.524	0.821	0.0581867	0.729364
			Lung Adenocarcinoma vs. Pancreatic Adenocarcinoma	0.946	0.65	0.785	0.795	0.887	0.377	0.108621	0.663793
			Lung Adenocarcinoma vs. Pheochromocytoma and Paraganglioma	0.756	0.516	0.819	0.863	0.596	0.981	0.222807	0.945614
			Lung Adenocarcinoma vs. Prostate Adenocarcinoma	0.885	0.653	0.908	0.917	0.751	0.575	0.330033	0.937294
			Lung Adenocarcinoma vs. Rectum Adenocarcinoma	0.961	0.726	0.47	0.378	0.8	0.478	0.145709	0.592814
			Lung Adenocarcinoma vs. Sarcoma	0.798	0.503	0.932	0.871	0.786	0.423	0.212654	0.869947
			Lung Adenocarcinoma vs. Skin Cutaneous Melanoma	0.802	0.565	0.568	0.469	0.926	0.268	0.25082	0.634426
			Lung Adenocarcinoma vs. Stomach Adenocarcinoma	0.578	0.754	0.931	0.876	0.985	0.908	0.375907	0.806967
			Lung Adenocarcinoma vs. Testicular Germ Cell Tumors	0.406	0.477	0.704	0.908	0.665	0.63	0.787565	0.82038
			Lung Adenocarcinoma vs. Thymoma	0.643	0.413	0.907	0.989	0.628	0.633	0.186242	0.991611
			Lung Adenocarcinoma vs. Thyroid Carcinoma	0.694	0.818	0.741	0.974	0.764	0.35	0.730769	0.459936
			Lung Adenocarcinoma vs. Uterine Carcinosarcoma	0.763	0.926	0.467	0.52	0.805	0.217	0.159624	0.255086
			Lung Adenocarcinoma vs. Uterine Corpus Endometrial Carcinoma	0.666	0.729	0.905	0.994	0.944	0.092	0.969231	0.911111
			Lung Adenocarcinoma vs. Uveal Melanoma	0.832	0.46	0.695	0.661	0.816	0.224	0.0926518	0.648562
			Lung Squamous Cell Carcinoma vs. Lymphoid Neoplasm Diffuse Large B-cell Lymphoma	0.604	0.578	0.248	0.302	0.962	0.13	0.0308642	0.115741
			Lung Squamous Cell Carcinoma vs. Mesothelioma	0.559	0.228	0.839	0.994	0.368	0.327	0.0494418	0.91547
			Lung Squamous Cell Carcinoma vs. Ovarian Serous Cystadenocarcinoma	0.746	0.854	0.892	0.756	0.773	0.787	0.0395634	0.994543
			Lung Squamous Cell Carcinoma vs. Pancreatic Adenocarcinoma	0.916	0.377	0.813	0.764	0.605	0.351	0.00520833	0.776042
			Lung Squamous Cell Carcinoma vs. Pheochromocytoma and Paraganglioma	0.661	0.266	0.794	0.902	0.386	0.948	0.0202703	0.859797
			Lung Squamous Cell Carcinoma vs. Prostate Adenocarcinoma	0.738	0.328	0.866	0.981	0.474	0.545	0.0258621	0.827586
			Lung Squamous Cell Carcinoma vs. Rectum Adenocarcinoma	0.876	0.309	0.486	0.413	0.799	0.361	0.0167785	0.66443
			Lung Squamous Cell Carcinoma vs. Sarcoma	0.703	0.283	0.968	0.832	0.511	0.372	0.0351759	0.99665
			Lung Squamous Cell Carcinoma vs. Skin Cutaneous Melanoma	0.691	0.284	0.564	0.482	0.713	0.216	0.088189	0.666142
			Lung Squamous Cell Carcinoma vs. Stomach Adenocarcinoma	0.891	0.406	0.999	0.891	0.47	0.978	0.00144092	0.936599
			Lung Squamous Cell Carcinoma vs. Testicular Germ Cell Tumors	0.324	0.181	0.674	0.943	0.374	0.642	0.215686	0.666667
			Lung Squamous Cell Carcinoma vs. Thymoma	0.588	0.211	0.878	0.994	0.413	0.495	0.0214521	0.907591
			Lung Squamous Cell Carcinoma vs. Thyroid Carcinoma	0.794	0.773	0.798	0.896	0.906	0.345	0.273006	0.570552
			Lung Squamous Cell Carcinoma vs. Uterine Carcinosarcoma	0.812	0.432	0.423	0.451	0.843	0.198	0.0359281	0.169162
			Lung Squamous Cell Carcinoma vs. Uterine Corpus Endometrial Carcinoma	0.948	0.446	0.999	0.758	0.466	0.056	0.015625	0.890625
			Lung Squamous Cell Carcinoma vs. Uveal Melanoma	0.764	0.255	0.754	0.699	0.538	0.202	0.0142405	0.781646
			Lymphoid Neoplasm Diffuse Large B-cell Lymphoma vs. Mesothelioma	0.393	0.573	0.273	0.338	0.46	0.199	0.392569	0.189015
			Lymphoid Neoplasm Diffuse Large B-cell Lymphoma vs. Ovarian Serous Cystadenocarcinoma	0.413	0.343	0.045	0.067	0.743	0.289	0.0110193	0.00137741
			Lymphoid Neoplasm Diffuse Large B-cell Lymphoma vs. Pancreatic Adenocarcinoma	0.628	0.786	0.466	0.418	0.634	0.33	0.54386	0.314195
			Lymphoid Neoplasm Diffuse Large B-cell Lymphoma vs. Pheochromocytoma and Paraganglioma	0.442	0.627	0.254	0.327	0.439	0.072	0.366501	0.165837
			Lymphoid Neoplasm Diffuse Large B-cell Lymphoma vs. Prostate Adenocarcinoma	0.58	0.811	0.333	0.375	0.585	0.184	0.393443	0.24918
			Lymphoid Neoplasm Diffuse Large B-cell Lymphoma vs. Rectum Adenocarcinoma	0.62	0.852	0.398	0.395	0.808	0.303	0.543561	0.242424
			Lymphoid Neoplasm Diffuse Large B-cell Lymphoma vs. Sarcoma	0.518	0.664	0.377	0.434	0.576	0.368	0.493892	0.267016
			Lymphoid Neoplasm Diffuse Large B-cell Lymphoma vs. Skin Cutaneous Melanoma	0.586	0.772	0.537	0.548	0.783	0.457	0.53003	0.427928
			Lymphoid Neoplasm Diffuse Large B-cell Lymphoma vs. Stomach Adenocarcinoma	0.492	0.747	0.047	0.067	0.489	0.348	0.0280505	0.029453
			Lymphoid Neoplasm Diffuse Large B-cell Lymphoma vs. Testicular Germ Cell Tumors	0.385	0.706	0.252	0.343	0.512	0.098	0.170854	0.160804
			Lymphoid Neoplasm Diffuse Large B-cell Lymphoma vs. Thymoma	0.373	0.522	0.251	0.31	0.425	0.04	0.469218	0.146423
			Lymphoid Neoplasm Diffuse Large B-cell Lymphoma vs. Thyroid Carcinoma	0.754	0.835	0.336	0.372	0.882	0.449	0.356322	0.36289
			Lymphoid Neoplasm Diffuse Large B-cell Lymphoma vs. Uterine Carcinosarcoma	0.808	0.988	0.677	0.671	0.881	0.651	0.632047	0.722552
			Lymphoid Neoplasm Diffuse Large B-cell Lymphoma vs. Uterine Corpus Endometrial Carcinoma	0.448	0.725	0.105	0.174	0.529	0.049	0.0907473	0.0711744
			Lymphoid Neoplasm Diffuse Large B-cell Lymphoma vs. Uveal Melanoma	0.539	0.549	0.536	0.479	0.613	0.301	0.780303	0.390909
			Mesothelioma vs. Ovarian Serous Cystadenocarcinoma	0.233	0.048	0.66	0.967	0.138	0.378	0.033189	0.809524
			Mesothelioma vs. Pancreatic Adenocarcinoma	0.644	0.737	0.725	0.903	0.749	0.819	0.840376	0.685446
			Mesothelioma vs. Pheochromocytoma and Paraganglioma	0.81	0.845	0.988	0.974	1	0.163	0.824653	0.944444
			Mesothelioma vs. Prostate Adenocarcinoma	0.722	0.693	0.939	0.991	0.876	0.186	0.663551	0.953271
			Mesothelioma vs. Rectum Adenocarcinoma	0.632	0.63	0.545	0.828	0.503	0.769	0.973129	0.685221
			Mesothelioma vs. Sarcoma	0.808	0.907	0.851	0.948	0.873	0.78	0.936982	0.900498
			Mesothelioma vs. Skin Cutaneous Melanoma	0.844	0.849	0.616	0.617	0.654	0.394	0.811382	0.694309
			Mesothelioma vs. Stomach Adenocarcinoma	0.286	0.102	0.772	0.975	0.386	0.57	0.122655	0.910534
			Mesothelioma vs. Testicular Germ Cell Tumors	0.917	0.842	0.917	0.977	0.903	0.252	0.287197	0.846021
			Mesothelioma vs. Thymoma	0.957	0.952	0.961	0.988	0.992	0.071	0.905	0.99
			Mesothelioma vs. Thyroid Carcinoma	0.505	0.44	0.716	0.976	0.515	0.748	0.6064	0.5808
			Mesothelioma vs. Uterine Carcinosarcoma	0.509	0.549	0.529	0.605	0.508	0.233	0.752756	0.313386
			Mesothelioma vs. Uterine Corpus Endometrial Carcinoma	0.343	0.18	0.785	0.967	0.447	0.08	0.287356	0.945813
			Mesothelioma vs. Uveal Melanoma	0.848	0.92	0.672	0.673	0.855	0.518	0.383275	0.6777
			Ovarian Serous Cystadenocarcinoma vs. Pancreatic Adenocarcinoma	0.654	0.087	0.673	0.6	0.354	0.411	0.00542741	0.496608
			Ovarian Serous Cystadenocarcinoma vs. Pheochromocytoma and Paraganglioma	0.287	0.054	0.533	0.696	0.136	0.949	0.0135685	0.679783
			Ovarian Serous Cystadenocarcinoma vs. Prostate Adenocarcinoma	0.286	0.054	0.638	0.802	0.233	0.785	0.0110429	0.619632
			Ovarian Serous Cystadenocarcinoma vs. Rectum Adenocarcinoma	0.569	0.115	0.269	0.112	0.869	0.441	0.00133869	0.480589
			Ovarian Serous Cystadenocarcinoma vs. Sarcoma	0.263	0.031	0.995	0.724	0.262	0.454	0.00547196	0.995896
			Ovarian Serous Cystadenocarcinoma vs. Skin Cutaneous Melanoma	0.384	0.066	0.278	0.139	0.693	0.307	0.0131004	0.375546
			Ovarian Serous Cystadenocarcinoma vs. Stomach Adenocarcinoma	0.893	0.418	0.879	0.823	0.561	0.667	0.0103226	0.939355
			Ovarian Serous Cystadenocarcinoma vs. Testicular Germ Cell Tumors	0.107	0.062	0.408	0.823	0.189	0.665	0.123077	0.514685
			Ovarian Serous Cystadenocarcinoma vs. Thymoma	0.196	0.036	0.694	0.98	0.124	0.98	0.0150892	0.798354
			Ovarian Serous Cystadenocarcinoma vs. Thyroid Carcinoma	0.709	0.619	0.547	0.827	0.985	0.48	0.0222222	0.123611
			Ovarian Serous Cystadenocarcinoma vs. Uterine Carcinosarcoma	0.84	0.316	0.228	0.24	0.939	0.26	0.0286104	0.0258856
			Ovarian Serous Cystadenocarcinoma vs. Uterine Corpus Endometrial Carcinoma	0.783	0.435	0.88	0.957	0.556	0.08	0.0292249	0.875476
			Ovarian Serous Cystadenocarcinoma vs. Uveal Melanoma	0.421	0.038	0.479	0.283	0.286	0.368	0.00425532	0.451064
			Pancreatic Adenocarcinoma vs. Pheochromocytoma and Paraganglioma	0.724	0.833	0.65	0.7	0.735	0.184	0.554806	0.58516
			Pancreatic Adenocarcinoma vs. Prostate Adenocarcinoma	0.878	0.962	0.748	0.767	0.869	0.215	0.351911	0.589172
			Pancreatic Adenocarcinoma vs. Rectum Adenocarcinoma	0.992	0.898	0.816	0.853	0.741	0.908	0.846154	0.984266
			Pancreatic Adenocarcinoma vs. Sarcoma	0.767	0.814	0.884	0.896	0.901	0.885	0.72437	0.773109
			Pancreatic Adenocarcinoma vs. Skin Cutaneous Melanoma	0.806	0.901	0.82	0.625	0.833	0.434	0.97561	0.926829
			Pancreatic Adenocarcinoma vs. Stomach Adenocarcinoma	0.769	0.282	0.682	0.637	0.766	0.551	0.0252809	0.522472
			Pancreatic Adenocarcinoma vs. Testicular Germ Cell Tumors	0.476	0.851	0.627	0.833	0.836	0.416	0.183566	0.568182
			Pancreatic Adenocarcinoma vs. Thymoma	0.58	0.613	0.731	0.877	0.715	0.103	0.950541	0.659969
			Pancreatic Adenocarcinoma vs. Thyroid Carcinoma	0.72	0.556	0.994	0.84	0.693	0.824	0.423786	0.753769
			Pancreatic Adenocarcinoma vs. Uterine Carcinosarcoma	0.802	0.792	0.742	0.684	0.732	0.314	0.87156	0.550459
			Pancreatic Adenocarcinoma vs. Uterine Corpus Endometrial Carcinoma	0.802	0.365	0.73	0.697	0.78	0.066	0.184258	0.577818
			Pancreatic Adenocarcinoma vs. Uveal Melanoma	0.806	0.683	0.868	0.673	0.922	0.572	0.546218	0.877311
			Pheochromocytoma and Paraganglioma vs. Prostate Adenocarcinoma	0.828	0.778	0.907	0.892	0.848	0.514	0.574919	0.990228
			Pheochromocytoma and Paraganglioma vs. Rectum Adenocarcinoma	0.741	0.743	0.427	0.49	0.456	0.303	0.840764	0.573248
			Pheochromocytoma and Paraganglioma vs. Sarcoma	0.945	0.986	0.788	0.786	0.823	0.269	0.902564	0.834188
			Pheochromocytoma and Paraganglioma vs. Skin Cutaneous Melanoma	0.966	0.942	0.542	0.454	0.598	0.118	0.697917	0.585069
			Pheochromocytoma and Paraganglioma vs. Stomach Adenocarcinoma	0.339	0.119	0.665	0.797	0.325	0.966	0.0631868	0.771978
			Pheochromocytoma and Paraganglioma vs. Testicular Germ Cell Tumors	0.718	0.971	0.928	0.981	0.906	0.289	0.288998	0.914614
			Pheochromocytoma and Paraganglioma vs. Thymoma	0.817	0.79	0.95	0.925	0.982	0.333	0.65641	0.916239
			Pheochromocytoma and Paraganglioma vs. Thyroid Carcinoma	0.546	0.428	0.655	0.885	0.5	0.288	0.594841	0.456753
			Pheochromocytoma and Paraganglioma vs. Uterine Carcinosarcoma	0.615	0.611	0.51	0.58	0.526	0.082	0.609795	0.251185
			Pheochromocytoma and Paraganglioma vs. Uterine Corpus Endometrial Carcinoma	0.434	0.235	0.695	0.799	0.409	0.078	0.172712	0.842832
			Pheochromocytoma and Paraganglioma vs. Uveal Melanoma	0.992	0.787	0.593	0.571	0.823	0.116	0.267537	0.5677
			Prostate Adenocarcinoma vs. Rectum Adenocarcinoma	0.887	0.927	0.513	0.446	0.606	0.25	0.54955	0.553153
			Prostate Adenocarcinoma vs. Sarcoma	0.859	0.772	0.841	0.848	0.975	0.262	0.499162	0.792295
			Prostate Adenocarcinoma vs. Skin Cutaneous Melanoma	0.891	0.862	0.565	0.479	0.724	0.165	0.488927	0.553663
			Prostate Adenocarcinoma vs. Stomach Adenocarcinoma	0.401	0.239	0.769	0.945	0.531	0.506	0.21262	0.707819
			Prostate Adenocarcinoma vs. Testicular Germ Cell Tumors	0.551	0.82	0.828	0.96	0.969	0.265	0.661184	0.894737
			Prostate Adenocarcinoma vs. Thymoma	0.713	0.641	0.976	0.998	0.862	0.851	0.474832	0.937919
			Prostate Adenocarcinoma vs. Thyroid Carcinoma	0.572	0.54	0.656	0.887	0.573	0.248	0.872038	0.375987
			Prostate Adenocarcinoma vs. Uterine Carcinosarcoma	0.742	0.829	0.591	0.613	0.662	0.165	0.480377	0.318681
			Prostate Adenocarcinoma vs. Uterine Corpus Endometrial Carcinoma	0.632	0.439	0.845	0.857	0.65	0.109	0.274112	0.846024
			Prostate Adenocarcinoma vs. Uveal Melanoma	0.875	0.625	0.679	0.653	0.979	0.159	0.22082	0.624606
			Rectum Adenocarcinoma vs. Sarcoma	0.767	0.728	0.646	0.684	0.627	0.981	0.947566	0.720974
			Rectum Adenocarcinoma vs. Skin Cutaneous Melanoma	0.814	0.803	0.935	0.597	0.891	0.446	0.850352	0.924296
			Rectum Adenocarcinoma vs. Stomach Adenocarcinoma	0.685	0.341	0.275	0.178	0.69	0.569	0.0303448	0.463448
			Rectum Adenocarcinoma vs. Testicular Germ Cell Tumors	0.413	0.743	0.357	0.646	0.488	0.556	0.285185	0.425926
			Rectum Adenocarcinoma vs. Thymoma	0.639	0.58	0.552	0.787	0.464	0.146	0.88447	0.662879
			Rectum Adenocarcinoma vs. Thyroid Carcinoma	0.742	0.628	0.801	0.616	0.937	0.862	0.61526	0.753247
			Rectum Adenocarcinoma vs. Uterine Carcinosarcoma	0.774	0.838	0.745	0.607	0.967	0.322	0.752981	0.453152
			Rectum Adenocarcinoma vs. Uterine Corpus Endometrial Carcinoma	0.772	0.459	0.344	0.282	0.777	0.061	0.0660714	0.6
			Rectum Adenocarcinoma vs. Uveal Melanoma	0.814	0.598	0.992	0.739	0.677	0.529	0.580838	0.918164
			Sarcoma vs. Skin Cutaneous Melanoma	0.993	0.946	0.737	0.579	0.777	0.457	0.765574	0.739344
			Sarcoma vs. Stomach Adenocarcinoma	0.304	0.108	0.922	0.709	0.577	0.538	0.0348675	0.951185
			Sarcoma vs. Testicular Germ Cell Tumors	0.665	0.964	0.712	0.888	0.937	0.582	0.332149	0.742451
			Sarcoma vs. Thymoma	0.808	0.836	0.849	0.937	0.832	0.15	0.780405	0.908784
			Sarcoma vs. Thyroid Carcinoma	0.561	0.454	0.843	0.921	0.606	0.878	0.562903	0.558065
			Sarcoma vs. Uterine Carcinosarcoma	0.7	0.686	0.652	0.664	0.675	0.403	0.764516	0.404839
			Sarcoma vs. Uterine Corpus Endometrial Carcinoma	0.521	0.299	0.933	0.799	0.659	0.064	0.197552	0.921329
			Sarcoma vs. Uveal Melanoma	0.981	0.833	0.767	0.687	0.999	0.59	0.415973	0.760399
			Skin Cutaneous Melanoma vs. Stomach Adenocarcinoma	0.495	0.196	0.356	0.16	0.897	0.424	0.0434783	0.436232
			Skin Cutaneous Melanoma vs. Testicular Germ Cell Tumors	0.749	0.973	0.496	0.507	0.707	0.198	0.271605	0.506173
			Skin Cutaneous Melanoma vs. Thymoma	0.841	0.756	0.591	0.548	0.582	0.065	0.928808	0.600993
			Skin Cutaneous Melanoma vs. Thyroid Carcinoma	0.628	0.535	0.779	0.573	0.867	0.486	0.533228	0.833861
			Skin Cutaneous Melanoma vs. Uterine Carcinosarcoma	0.706	0.755	0.882	0.877	0.916	0.589	0.932927	0.652439
			Skin Cutaneous Melanoma vs. Uterine Corpus Endometrial Carcinoma	0.489	0.263	0.397	0.259	0.943	0.049	0.149648	0.53169
			Skin Cutaneous Melanoma vs. Uveal Melanoma	0.991	0.809	0.96	0.992	0.802	0.618	0.596037	0.992378
			Stomach Adenocarcinoma vs. Testicular Germ Cell Tumors	0.139	0.18	0.564	0.894	0.49	0.795	0.96259	0.602878
			Stomach Adenocarcinoma vs. Thymoma	0.296	0.084	0.804	1	0.37	0.797	0.0414201	0.914201
			Stomach Adenocarcinoma vs. Thyroid Carcinoma	0.652	0.812	0.583	0.8	0.611	0.617	0.495251	0.208955
			Stomach Adenocarcinoma vs. Uterine Carcinosarcoma	0.838	0.716	0.292	0.324	0.666	0.365	0.0792079	0.0834512
			Stomach Adenocarcinoma vs. Uterine Corpus Endometrial Carcinoma	0.918	0.96	0.999	0.82	0.962	0.091	0.4209	0.94775
			Stomach Adenocarcinoma vs. Uveal Melanoma	0.531	0.078	0.508	0.328	0.618	0.435	0.011713	0.455344
			Testicular Germ Cell Tumors vs. Thymoma	0.853	0.8	0.87	0.953	0.875	0.123	0.184211	0.8
			Testicular Germ Cell Tumors vs. Thyroid Carcinoma	0.389	0.47	0.61	0.923	0.554	0.783	0.894155	0.432859
			Testicular Germ Cell Tumors vs. Uterine Carcinosarcoma	0.414	0.646	0.419	0.559	0.604	0.192	0.291071	0.167857
			Testicular Germ Cell Tumors vs. Uterine Corpus Endometrial Carcinoma	0.158	0.188	0.557	0.879	0.458	0.069	0.728027	0.691542
			Testicular Germ Cell Tumors vs. Uveal Melanoma	0.776	0.805	0.594	0.631	0.948	0.172	0.0730519	0.530844
			Thymoma vs. Thyroid Carcinoma	0.479	0.364	0.728	0.981	0.488	0.21	0.441275	0.543624
			Thymoma vs. Uterine Carcinosarcoma	0.52	0.489	0.52	0.563	0.476	0.035	0.8	0.308333
			Thymoma vs. Uterine Corpus Endometrial Carcinoma	0.393	0.209	0.825	0.985	0.465	0.077	0.287478	0.962963
			Thymoma vs. Uveal Melanoma	0.862	0.946	0.627	0.593	0.837	0.076	0.439394	0.60101
			Thyroid Carcinoma vs. Uterine Carcinosarcoma	1	0.771	0.673	0.611	0.978	0.401	0.547923	0.707668
			Thyroid Carcinoma vs. Uterine Corpus Endometrial Carcinoma	0.724	0.9	0.67	0.938	0.733	0.064	0.550877	0.310526
			Thyroid Carcinoma vs. Uveal Melanoma	0.664	0.42	0.885	0.727	0.659	0.635	0.33438	0.880691
			Uterine Carcinosarcoma vs. Uterine Corpus Endometrial Carcinoma	0.77	0.645	0.235	0.314	0.72	0.061	0.0822785	0.107595
			Uterine Carcinosarcoma vs. Uveal Melanoma	0.694	0.54	0.842	0.87	0.657	0.341	0.609756	0.632622
			Uterine Corpus Endometrial Carcinoma vs. Uveal Melanoma	0.606	0.219	0.594	0.495	0.654	0.055	0.127625	0.588045
		(%) With significant differences		0	1.4% (7/496)	0.4% (2/496)	0.2% (1/496)	0	1.6% (8/496)	12.1% (60/496)	0.8% (4/496)
		q = 3	Adrenocortical Carcinoma vs. Bladder Urothelial Carcinoma	0.857	0.861	0.841	0.883	0.838	0.324	0.944	0.6672
			Adrenocortical Carcinoma vs. Brain Lower Grade Glioma	0.661	0.85	0.691	0.884	0.764	0.066	0.546392	0.446735
			Adrenocortical Carcinoma vs. Breast Invasive Carcinoma	0.839	0.948	0.783	0.866	0.898	0.355	0.659763	0.557692
			Adrenocortical Carcinoma vs. Cervical Squamous Cell Carcinoma and Endocervical Adenocarcinoma	0.605	0.744	0.689	0.848	0.777	0.168	0.541806	0.37291
			Adrenocortical Carcinoma vs. Cholangiocarcinoma	0.442	0.389	0.889	0.56	0.714	0.386	0.54698	0.682886
			Adrenocortical Carcinoma vs. Colon Adenocarcinoma	0.962	0.984	0.792	0.771	0.81	0.295	0.850556	0.621622
			Adrenocortical Carcinoma vs. Esophageal Carcinoma	0.718	0.664	0.459	0.579	0.433	0.402	0.928775	0.223647
			Adrenocortical Carcinoma vs. Glioblastoma Multiforme	0.892	0.92	0.59	0.756	0.646	0.488	0.833071	0.500787
			Adrenocortical Carcinoma vs. Head and Neck Squamous Cell Carcinoma	0.672	0.767	0.727	0.878	0.749	0.231	0.634191	0.457721
			Adrenocortical Carcinoma vs. Kidney Chromophobe	0.449	0.78	0.579	0.814	0.738	0.941	0.446512	0.316279
			Adrenocortical Carcinoma vs. Kidney Renal Clear Cell Carcinoma	0.754	0.734	0.502	0.743	0.77	0.283	0.263238	0.170953
			Adrenocortical Carcinoma vs. Kidney Renal Papillary Cell Carcinoma	0.535	0.507	0.658	0.867	0.577	0.262	0.799283	0.448029
			Adrenocortical Carcinoma vs. Liver Hepatocellular Carcinoma	0.586	0.583	0.641	0.834	0.572	0.111	0.858736	0.325279
			Adrenocortical Carcinoma vs. Lung Adenocarcinoma	0.671	0.895	0.627	0.811	0.784	0.311	0.451014	0.317568
			Adrenocortical Carcinoma vs. Lung Squamous Cell Carcinoma	0.74	0.578	0.578	0.742	0.881	0.072	0.155172	0.278997
			Adrenocortical Carcinoma vs. Lymphoid Neoplasm Diffuse Large B-cell Lymphoma	0.767	0.939	0.502	0.518	0.844	0.198	0.448023	0.607613
			Adrenocortical Carcinoma vs. Mesothelioma	0.477	0.465	0.693	0.919	0.556	0.473	0.865574	0.427869
			Adrenocortical Carcinoma vs. Ovarian Serous Cystadenocarcinoma	0.821	0.474	0.431	0.667	0.982	0.355	0.0832138	0.0731707
			Adrenocortical Carcinoma vs. Pancreatic Adenocarcinoma	0.788	0.655	0.911	0.939	0.761	0.393	0.643092	0.677632
			Adrenocortical Carcinoma vs. Pheochromocytoma and Paraganglioma	0.535	0.498	0.622	0.816	0.515	0.736	0.924115	0.338954
			Adrenocortical Carcinoma vs. Prostate Adenocarcinoma	0.669	0.659	0.708	0.879	0.611	0.222	0.833605	0.342577
			Adrenocortical Carcinoma vs. Rectum Adenocarcinoma	0.739	0.706	0.988	0.958	0.934	0.188	0.862434	0.578483
			Adrenocortical Carcinoma vs. Sarcoma	0.609	0.516	0.772	0.913	0.652	0.308	0.919521	0.476027
			Adrenocortical Carcinoma vs. Skin Cutaneous Melanoma	0.691	0.637	0.929	0.832	0.871	0.445	0.618271	0.769984
			Adrenocortical Carcinoma vs. Stomach Adenocarcinoma	0.808	0.82	0.498	0.722	0.71	0.526	0.242515	0.113772
			Adrenocortical Carcinoma vs. Testicular Germ Cell Tumors	0.317	0.511	0.507	0.813	0.533	0.067	0.412245	0.214286
			Adrenocortical Carcinoma vs. Thymoma	0.465	0.414	0.68	0.866	0.524	0.255	0.795699	0.37276
			Adrenocortical Carcinoma vs. Thyroid Carcinoma	0.973	0.851	0.866	0.846	0.988	0.335	0.793051	0.945619
			Adrenocortical Carcinoma vs. Uterine Carcinosarcoma	0.981	0.884	0.752	0.662	0.973	0.308	0.556589	0.764341
			Adrenocortical Carcinoma vs. Uterine Corpus Endometrial Carcinoma	0.82	0.879	0.509	0.72	0.713	0.31	0.313936	0.258806
			Adrenocortical Carcinoma vs. Uveal Melanoma	0.668	0.493	0.989	0.852	0.712	0.533	0.263074	0.792393
			Bladder Urothelial Carcinoma vs. Brain Lower Grade Glioma	0.651	0.972	0.732	0.907	0.925	0.097	0.226619	0.492806
			Bladder Urothelial Carcinoma vs. Breast Invasive Carcinoma	0.976	0.845	0.998	0.98	0.885	0.741	0.654781	0.9141
			Bladder Urothelial Carcinoma vs. Cervical Squamous Cell Carcinoma and Endocervical Adenocarcinoma	0.672	0.905	0.784	0.942	0.943	0.573	0.504092	0.646481
			Bladder Urothelial Carcinoma vs. Cholangiocarcinoma	0.506	0.5	0.784	0.575	0.877	0.242	0.634969	0.992331
			Bladder Urothelial Carcinoma vs. Colon Adenocarcinoma	0.646	0.802	0.881	0.922	0.911	0.788	0.693957	0.82846
			Bladder Urothelial Carcinoma vs. Esophageal Carcinoma	0.947	0.979	0.76	0.638	0.817	0.559	0.760802	0.75
			Bladder Urothelial Carcinoma vs. Glioblastoma Multiforme	0.89	0.908	0.766	0.652	0.858	0.532	0.903328	0.868463
			Bladder Urothelial Carcinoma vs. Head and Neck Squamous Cell Carcinoma	0.676	0.887	0.838	0.983	0.938	0.517	0.426877	0.575099
			Bladder Urothelial Carcinoma vs. Kidney Chromophobe	0.663	0.975	0.771	0.957	0.976	0.275	0.584375	0.735938
			Bladder Urothelial Carcinoma vs. Kidney Renal Clear Cell Carcinoma	0.947	0.551	0.717	0.845	0.9	0.531	0.138486	0.57971
			Bladder Urothelial Carcinoma vs. Kidney Renal Papillary Cell Carcinoma	0.519	0.584	0.69	0.889	0.703	0.953	0.831094	0.518234
			Bladder Urothelial Carcinoma vs. Liver Hepatocellular Carcinoma	0.602	0.707	0.745	0.922	0.736	0.263	0.838078	0.503559
			Bladder Urothelial Carcinoma vs. Lung Adenocarcinoma	0.834	0.897	0.832	0.905	0.998	0.727	0.423792	0.635688
			Bladder Urothelial Carcinoma vs. Lung Squamous Cell Carcinoma	0.992	0.552	0.864	0.875	0.728	0.107	0.109453	0.797678
			Bladder Urothelial Carcinoma vs. Lymphoid Neoplasm Diffuse Large B-cell Lymphoma	0.654	0.941	0.427	0.457	0.701	0.287	0.48135	0.328597
			Bladder Urothelial Carcinoma vs. Mesothelioma	0.568	0.569	0.845	0.952	0.722	0.404	0.791946	0.728188
			Bladder Urothelial Carcinoma vs. Ovarian Serous Cystadenocarcinoma	0.864	0.174	0.687	0.737	0.568	0.567	0.0052356	0.395288
			Bladder Urothelial Carcinoma vs. Pancreatic Adenocarcinoma	0.933	0.821	0.914	0.83	0.93	0.562	0.600671	0.963087
			Bladder Urothelial Carcinoma vs. Pheochromocytoma and Paraganglioma	0.624	0.651	0.738	0.897	0.684	0.553	0.862403	0.602713
			Bladder Urothelial Carcinoma vs. Prostate Adenocarcinoma	0.749	0.795	0.739	0.845	0.756	0.585	0.712406	0.484962
			Bladder Urothelial Carcinoma vs. Rectum Adenocarcinoma	0.901	0.91	0.755	0.643	0.846	0.988	0.844948	0.980836
			Bladder Urothelial Carcinoma vs. Sarcoma	0.676	0.626	0.927	0.909	0.833	0.754	0.826549	0.785841
			Bladder Urothelial Carcinoma vs. Skin Cutaneous Melanoma	0.778	0.754	0.746	0.58	0.952	0.27	0.645469	0.950715
			Bladder Urothelial Carcinoma vs. Stomach Adenocarcinoma	0.911	0.453	0.671	0.686	0.95	0.818	0.046814	0.473342
			Bladder Urothelial Carcinoma vs. Testicular Germ Cell Tumors	0.458	0.705	0.668	0.97	0.761	0.169	0.475945	0.515464
			Bladder Urothelial Carcinoma vs. Thymoma	0.576	0.55	0.832	0.972	0.681	0.61	0.735849	0.665523
			Bladder Urothelial Carcinoma vs. Thyroid Carcinoma	0.758	0.711	0.913	0.938	0.824	0.844	0.764085	0.633803
			Bladder Urothelial Carcinoma vs. Uterine Carcinosarcoma	0.88	0.964	0.612	0.647	0.813	0.244	0.637847	0.539967
			Bladder Urothelial Carcinoma vs. Uterine Corpus Endometrial Carcinoma	0.915	0.671	0.817	0.867	0.981	0.614	0.397683	0.69112
			Bladder Urothelial Carcinoma vs. Uveal Melanoma	0.728	0.53	0.825	0.707	0.884	0.368	0.490756	0.90084
			Brain Lower Grade Glioma vs. Breast Invasive Carcinoma	0.604	0.84	0.683	0.899	0.787	0.122	0.48554	0.590563
			Brain Lower Grade Glioma vs. Cervical Squamous Cell Carcinoma and Endocervical Adenocarcinoma	0.975	0.92	0.945	1	0.976	0.131	0.757741	0.923497
			Brain Lower Grade Glioma vs. Cholangiocarcinoma	0.692	0.529	0.695	0.589	0.961	0.063	0.383253	0.766506
			Brain Lower Grade Glioma vs. Colon Adenocarcinoma	0.18	0.688	0.473	0.906	0.8	0.12	0.0105105	0.276276
			Brain Lower Grade Glioma vs. Esophageal Carcinoma	0.487	0.94	0.903	0.691	0.925	0.054	0.0146199	0.621345
			Brain Lower Grade Glioma vs. Glioblastoma Multiforme	0.583	0.875	0.951	0.696	0.944	0.06	0.35559	0.667702
			Brain Lower Grade Glioma vs. Head and Neck Squamous Cell Carcinoma	0.977	0.925	0.884	0.844	0.988	0.186	0.63617	0.910638
			Brain Lower Grade Glioma vs. Kidney Chromophobe	0.85	0.996	0.941	0.957	0.957	0.074	0.884817	0.940663
			Brain Lower Grade Glioma vs. Kidney Renal Clear Cell Carcinoma	0.437	0.482	0.839	1	0.789	0.199	0.910045	0.769115
			Brain Lower Grade Glioma vs. Kidney Renal Papillary Cell Carcinoma	0.779	0.567	0.932	0.973	0.768	0.09	0.305182	0.971209
			Brain Lower Grade Glioma vs. Liver Hepatocellular Carcinoma	0.98	0.731	0.992	0.998	0.804	0.185	0.227848	0.9783
			Brain Lower Grade Glioma vs. Lung Adenocarcinoma	0.798	0.887	0.853	0.976	0.918	0.134	0.669691	0.831216
			Brain Lower Grade Glioma vs. Lung Squamous Cell Carcinoma	0.632	0.46	0.864	0.894	0.629	0.354	0.356061	0.746212
			Brain Lower Grade Glioma vs. Lymphoid Neoplasm Diffuse Large B-cell Lymphoma	0.527	0.931	0.286	0.421	0.62	0.061	0.159322	0.238983
			Brain Lower Grade Glioma vs. Mesothelioma	0.778	0.59	0.99	0.956	0.799	0.098	0.388693	0.925795
			Brain Lower Grade Glioma vs. Ovarian Serous Cystadenocarcinoma	0.239	0.167	0.727	0.964	0.481	0.158	0.116866	0.632138
			Brain Lower Grade Glioma vs. Pancreatic Adenocarcinoma	0.791	0.84	0.699	0.792	0.99	0.091	0.0956679	0.575812
			Brain Lower Grade Glioma vs. Pheochromocytoma and Paraganglioma	0.928	0.674	0.952	0.935	0.754	0.067	0.133333	0.931624
			Brain Lower Grade Glioma vs. Prostate Adenocarcinoma	0.854	0.83	0.96	0.94	0.837	0.134	0.215909	0.899351
			Brain Lower Grade Glioma vs. Rectum Adenocarcinoma	0.753	0.902	0.484	0.51	0.761	0.104	0.269474	0.549474
			Brain Lower Grade Glioma vs. Sarcoma	0.967	0.653	0.799	0.83	0.872	0.087	0.133829	0.797398
			Brain Lower Grade Glioma vs. Skin Cutaneous Melanoma	0.996	0.765	0.605	0.527	0.872	0.072	0.237691	0.585739
			Brain Lower Grade Glioma vs. Stomach Adenocarcinoma	0.277	0.418	0.787	0.827	0.791	0.115	0.381868	0.620879
			Brain Lower Grade Glioma vs. Testicular Germ Cell Tumors	0.608	0.696	0.866	0.986	0.839	0.156	0.904215	0.911877
			Brain Lower Grade Glioma vs. Thymoma	0.826	0.564	0.975	0.964	0.795	0.079	0.194991	0.896243
			Brain Lower Grade Glioma vs. Thyroid Carcinoma	0.487	0.67	0.679	0.966	0.719	0.077	0.532915	0.355799
			Brain Lower Grade Glioma vs. Uterine Carcinosarcoma	0.692	0.947	0.562	0.642	0.765	0.065	0.292332	0.345048
			Brain Lower Grade Glioma vs. Uterine Corpus Endometrial Carcinoma	0.333	0.544	0.751	0.981	0.859	0.219	0.347973	0.640203
			Brain Lower Grade Glioma vs. Uveal Melanoma	0.958	0.604	0.706	0.69	0.958	0.051	0.0581761	0.668239
			Breast Invasive Carcinoma vs. Cervical Squamous Cell Carcinoma and Endocervical Adenocarcinoma	0.591	0.752	0.778	0.932	0.85	0.894	0.723748	0.675283
			Breast Invasive Carcinoma vs. Cholangiocarcinoma	0.404	0.324	0.702	0.487	0.765	0.305	0.426705	0.955007
			Breast Invasive Carcinoma vs. Colon Adenocarcinoma	0.672	0.956	0.868	0.907	0.932	0.912	0.321321	0.75976
			Breast Invasive Carcinoma vs. Esophageal Carcinoma	0.999	0.832	0.801	0.662	0.672	0.634	0.403226	0.862903
			Breast Invasive Carcinoma vs. Glioblastoma Multiforme	0.937	0.972	0.755	0.657	0.739	0.482	0.815748	0.96063
			Breast Invasive Carcinoma vs. Head and Neck Squamous Cell Carcinoma	0.611	0.736	0.781	0.965	0.789	0.921	0.73366	0.671569
			Breast Invasive Carcinoma vs. Kidney Chromophobe	0.562	0.836	0.717	0.955	0.839	0.33	0.785714	0.755319
			Breast Invasive Carcinoma vs. Kidney Renal Clear Cell Carcinoma	0.982	0.677	0.683	0.691	0.939	0.773	0.239748	0.692429
			Breast Invasive Carcinoma vs. Kidney Renal Papillary Cell Carcinoma	0.476	0.478	0.674	0.911	0.553	0.727	0.795082	0.645902
			Breast Invasive Carcinoma vs. Liver Hepatocellular Carcinoma	0.594	0.606	0.703	0.913	0.609	0.612	0.716586	0.597424
			Breast Invasive Carcinoma vs. Lung Adenocarcinoma	0.807	0.947	0.803	0.901	0.893	0.873	0.704867	0.751962
			Breast Invasive Carcinoma vs. Lung Squamous Cell Carcinoma	0.965	0.608	0.817	0.796	0.76	0.216	0.144635	0.824261
			Breast Invasive Carcinoma vs. Lymphoid Neoplasm Diffuse Large B-cell Lymphoma	0.632	0.971	0.272	0.327	0.751	0.389	0.289877	0.230061
			Breast Invasive Carcinoma vs. Mesothelioma	0.514	0.426	0.801	0.96	0.589	0.489	0.54295	0.764992
			Breast Invasive Carcinoma vs. Ovarian Serous Cystadenocarcinoma	0.915	0.325	0.652	0.523	0.811	0.915	0.0168831	0.51039
			Breast Invasive Carcinoma vs. Pancreatic Adenocarcinoma	0.881	0.652	0.894	0.797	0.82	0.528	0.388013	0.894322
			Breast Invasive Carcinoma vs. Pheochromocytoma and Paraganglioma	0.588	0.551	0.713	0.896	0.548	0.426	0.530139	0.678516
			Breast Invasive Carcinoma vs. Prostate Adenocarcinoma	0.729	0.688	0.709	0.825	0.639	0.981	0.769481	0.683442
			Breast Invasive Carcinoma vs. Rectum Adenocarcinoma	0.854	0.768	0.695	0.569	0.946	0.709	0.536	0.9552
			Breast Invasive Carcinoma vs. Sarcoma	0.609	0.499	0.926	0.856	0.711	0.575	0.505618	0.804173
			Breast Invasive Carcinoma vs. Skin Cutaneous Melanoma	0.674	0.581	0.667	0.513	0.967	0.358	0.424376	0.863436
			Breast Invasive Carcinoma vs. Stomach Adenocarcinoma	0.956	0.705	0.655	0.51	0.856	0.822	0.38169	0.615493
			Breast Invasive Carcinoma vs. Testicular Germ Cell Tumors	0.36	0.553	0.598	0.954	0.627	0.634	0.67953	0.541946
			Breast Invasive Carcinoma vs. Thymoma	0.529	0.426	0.804	0.982	0.578	0.61	0.533762	0.765273
			Breast Invasive Carcinoma vs. Thyroid Carcinoma	0.767	0.821	0.901	0.949	0.89	0.583	0.91653	0.639935
			Breast Invasive Carcinoma vs. Uterine Carcinosarcoma	0.837	0.92	0.526	0.564	0.873	0.334	0.399083	0.365443
			Breast Invasive Carcinoma vs. Uterine Corpus Endometrial Carcinoma	0.939	0.813	0.791	0.765	0.874	0.833	0.748068	0.772798
			Breast Invasive Carcinoma vs. Uveal Melanoma	0.678	0.401	0.797	0.679	0.744	0.409	0.253435	0.824427
			Cervical Squamous Cell Carcinoma and Endocervical Adenocarcinoma vs. Cholangiocarcinoma	0.676	0.527	0.715	0.536	0.928	0.132	0.401254	0.725705
			Cervical Squamous Cell Carcinoma and Endocervical Adenocarcinoma vs. Colon Adenocarcinoma	0.232	0.605	0.596	0.958	0.848	0.962	0.130579	0.360331
			Cervical Squamous Cell Carcinoma and Endocervical Adenocarcinoma vs. Esophageal Carcinoma	0.392	0.781	0.96	0.657	0.879	0.223	0.0360111	0.682825
			Cervical Squamous Cell Carcinoma and Endocervical Adenocarcinoma vs. Glioblastoma Multiforme	0.576	0.788	0.983	0.76	0.894	0.298	0.54977	0.715161
			Cervical Squamous Cell Carcinoma and Endocervical Adenocarcinoma vs. Head and Neck Squamous Cell Carcinoma	0.939	0.998	0.975	0.925	0.987	0.697	0.957831	0.997992
			Cervical Squamous Cell Carcinoma and Endocervical Adenocarcinoma vs. Kidney Chromophobe	0.869	0.948	0.91	0.971	0.984	0.167	0.993769	0.978193
			Cervical Squamous Cell Carcinoma and Endocervical Adenocarcinoma vs. Kidney Renal Clear Cell Carcinoma	0.444	0.434	0.925	0.999	0.841	0.738	0.5	0.854489
			Cervical Squamous Cell Carcinoma and Endocervical Adenocarcinoma vs. Kidney Renal Papillary Cell Carcinoma	0.829	0.636	0.883	0.979	0.698	0.691	0.460194	0.92233
			Cervical Squamous Cell Carcinoma and Endocervical Adenocarcinoma vs. Liver Hepatocellular Carcinoma	0.977	0.788	0.952	0.999	0.77	0.265	0.476449	0.923913
			Cervical Squamous Cell Carcinoma and Endocervical Adenocarcinoma vs. Lung Adenocarcinoma	0.741	0.797	0.941	0.977	0.953	0.97	0.996169	0.929119
			Cervical Squamous Cell Carcinoma and Endocervical Adenocarcinoma vs. Lung Squamous Cell Carcinoma	0.645	0.43	0.936	0.941	0.672	0.136	0.317666	0.846029
			Cervical Squamous Cell Carcinoma and Endocervical Adenocarcinoma vs. Lymphoid Neoplasm Diffuse Large B-cell Lymphoma	0.457	0.838	0.254	0.35	0.636	0.139	0.195255	0.149635
			Cervical Squamous Cell Carcinoma and Endocervical Adenocarcinoma vs. Mesothelioma	0.785	0.639	0.972	0.948	0.761	0.2	0.380068	0.956081
			Cervical Squamous Cell Carcinoma and Endocervical Adenocarcinoma vs. Ovarian Serous Cystadenocarcinoma	0.296	0.148	0.844	0.99	0.506	0.853	0.065508	0.791444
			Cervical Squamous Cell Carcinoma and Endocervical Adenocarcinoma vs. Pancreatic Adenocarcinoma	0.755	0.892	0.748	0.775	0.982	0.278	0.187605	0.59799
			Cervical Squamous Cell Carcinoma and Endocervical Adenocarcinoma vs. Pheochromocytoma and Paraganglioma	0.952	0.721	0.889	0.931	0.672	0.289	0.309665	0.984221
			Cervical Squamous Cell Carcinoma and Endocervical Adenocarcinoma vs. Prostate Adenocarcinoma	0.819	0.905	0.971	0.971	0.794	0.798	0.456597	0.996528
			Cervical Squamous Cell Carcinoma and Endocervical Adenocarcinoma vs. Rectum Adenocarcinoma	0.793	0.987	0.582	0.598	0.791	0.603	0.419065	0.622302
			Cervical Squamous Cell Carcinoma and Endocervical Adenocarcinoma vs. Sarcoma	0.999	0.704	0.861	0.851	0.865	0.391	0.293165	0.850719
			Cervical Squamous Cell Carcinoma and Endocervical Adenocarcinoma vs. Skin Cutaneous Melanoma	0.98	0.809	0.602	0.51	0.903	0.166	0.329352	0.542662
			Cervical Squamous Cell Carcinoma and Endocervical Adenocarcinoma vs. Stomach Adenocarcinoma	0.293	0.318	0.91	0.897	0.855	0.941	1	0.754362
			Cervical Squamous Cell Carcinoma and Endocervical Adenocarcinoma vs. Testicular Germ Cell Tumors	0.653	0.731	0.812	0.977	0.804	0.207	0.895018	0.80427
			Cervical Squamous Cell Carcinoma and Endocervical Adenocarcinoma vs. Thymoma	0.852	0.633	0.994	0.946	0.742	0.269	0.235955	0.942215
			Cervical Squamous Cell Carcinoma and Endocervical Adenocarcinoma vs. Thyroid Carcinoma	0.486	0.642	0.729	0.98	0.749	0.502	0.730051	0.348048
			Cervical Squamous Cell Carcinoma and Endocervical Adenocarcinoma vs. Uterine Carcinosarcoma	0.613	0.872	0.519	0.57	0.752	0.147	0.334448	0.264214
			Cervical Squamous Cell Carcinoma and Endocervical Adenocarcinoma vs. Uterine Corpus Endometrial Carcinoma	0.389	0.486	0.871	0.988	0.902	0.811	0.819728	0.722789
			Cervical Squamous Cell Carcinoma and Endocervical Adenocarcinoma vs. Uveal Melanoma	0.98	0.599	0.685	0.662	0.905	0.189	0.116928	0.581152
			Cholangiocarcinoma vs. Colon Adenocarcinoma	0.196	0.171	0.738	0.374	0.755	0.276	0.594675	0.886095
			Cholangiocarcinoma vs. Esophageal Carcinoma	0.166	0.104	0.492	0.166	0.978	0.248	0.217623	0.779706
			Cholangiocarcinoma vs. Glioblastoma Multiforme	0.351	0.301	0.57	0.405	0.994	0.351	0.515982	0.914764
			Cholangiocarcinoma vs. Head and Neck Squamous Cell Carcinoma	0.707	0.582	0.718	0.556	0.957	0.247	0.5	0.805455
			Cholangiocarcinoma vs. Kidney Chromophobe	0.746	0.396	0.593	0.46	0.892	0.432	0.232305	0.673321
			Cholangiocarcinoma vs. Kidney Renal Clear Cell Carcinoma	0.247	0.088	0.529	0.341	0.711	0.246	0.166172	0.673591
			Cholangiocarcinoma vs. Kidney Renal Papillary Cell Carcinoma	0.777	0.796	0.697	0.572	0.858	0.221	0.617792	0.766063
			Cholangiocarcinoma vs. Liver Hepatocellular Carcinoma	0.649	0.664	0.695	0.534	0.883	0.096	0.61204	0.670569
			Cholangiocarcinoma vs. Lung Adenocarcinoma	0.532	0.354	0.656	0.482	0.867	0.292	0.35828	0.77707
			Cholangiocarcinoma vs. Lung Squamous Cell Carcinoma	0.395	0.121	0.613	0.427	0.558	0.05	0.106317	0.758089
			Cholangiocarcinoma vs. Lymphoid Neoplasm Diffuse Large B-cell Lymphoma	0.339	0.461	0.64	0.965	0.604	0.353	0.623529	0.414706
			Cholangiocarcinoma vs. Mesothelioma	0.795	0.826	0.68	0.502	0.847	0.29	0.652529	0.732463
			Cholangiocarcinoma vs. Ovarian Serous Cystadenocarcinoma	0.175	0.037	0.42	0.226	0.388	0.321	0.0878661	0.563459
			Cholangiocarcinoma vs. Pancreatic Adenocarcinoma	0.558	0.591	0.878	0.567	0.955	0.259	0.818605	0.981395
			Cholangiocarcinoma vs. Pheochromocytoma and Paraganglioma	0.683	0.693	0.649	0.522	0.819	0.561	0.688189	0.703937
			Cholangiocarcinoma vs. Prostate Adenocarcinoma	0.604	0.591	0.744	0.57	0.928	0.197	0.629403	0.777948
			Cholangiocarcinoma vs. Rectum Adenocarcinoma	0.459	0.468	0.886	0.477	0.708	0.226	0.686941	0.985689
			Cholangiocarcinoma vs. Sarcoma	0.68	0.766	0.771	0.568	0.959	0.286	0.6771	0.83196
			Cholangiocarcinoma vs. Skin Cutaneous Melanoma	0.706	0.718	0.965	0.691	0.824	0.975	0.899361	0.942492
			Cholangiocarcinoma vs. Stomach Adenocarcinoma	0.23	0.064	0.508	0.271	0.742	0.437	0.111111	0.670996
			Cholangiocarcinoma vs. Testicular Germ Cell Tumors	0.87	0.665	0.585	0.478	0.881	0.043	0.211503	0.586271
			Cholangiocarcinoma vs. Thymoma	0.705	0.797	0.635	0.455	0.814	0.188	0.690189	0.698795
			Cholangiocarcinoma vs. Thyroid Carcinoma	0.397	0.326	0.771	0.551	0.671	0.246	0.567449	0.755132
			Cholangiocarcinoma vs. Uterine Carcinosarcoma	0.45	0.462	0.899	0.756	0.735	0.626	0.979351	0.566372
			Cholangiocarcinoma vs. Uterine Corpus Endometrial Carcinoma	0.181	0.088	0.485	0.263	0.743	0.332	0.189231	0.730769
			Cholangiocarcinoma vs. Uveal Melanoma	0.665	0.9	0.916	0.62	0.986	0.71	0.729358	0.900612
			Colon Adenocarcinoma vs. Esophageal Carcinoma	0.637	0.707	0.62	0.566	0.698	0.485	0.841463	0.5625
			Colon Adenocarcinoma vs. Glioblastoma Multiforme	0.848	0.948	0.694	0.675	0.795	0.407	0.780291	0.77706
			Colon Adenocarcinoma vs. Head and Neck Squamous Cell Carcinoma	0.256	0.622	0.615	0.886	0.805	0.836	0.0899654	0.349481
			Colon Adenocarcinoma vs. Kidney Chromophobe	0.248	0.75	0.619	0.929	0.847	0.281	0.0696662	0.502177
			Colon Adenocarcinoma vs. Kidney Renal Clear Cell Carcinoma	0.534	0.638	0.469	0.798	0.993	0.655	0.00135501	0.313008
			Colon Adenocarcinoma vs. Kidney Renal Papillary Cell Carcinoma	0.115	0.242	0.459	0.899	0.504	0.842	0.448567	0.300169
			Colon Adenocarcinoma vs. Liver Hepatocellular Carcinoma	0.251	0.388	0.52	0.927	0.554	0.488	0.471572	0.234114
			Colon Adenocarcinoma vs. Lung Adenocarcinoma	0.354	0.878	0.603	0.929	0.908	0.986	0.0520674	0.422665
			Colon Adenocarcinoma vs. Lung Squamous Cell Carcinoma	0.575	0.484	0.633	0.767	0.67	0.158	0.00149925	0.550225
			Colon Adenocarcinoma vs. Lymphoid Neoplasm Diffuse Large B-cell Lymphoma	0.679	0.934	0.2	0.203	0.649	0.407	0.414634	0.217886
			Colon Adenocarcinoma vs. Mesothelioma	0.207	0.263	0.702	0.944	0.521	0.498	0.950541	0.520866
			Colon Adenocarcinoma vs. Ovarian Serous Cystadenocarcinoma	0.516	0.284	0.455	0.732	0.668	0.698	0.00126582	0.210127
			Colon Adenocarcinoma vs. Pancreatic Adenocarcinoma	0.56	0.499	0.943	0.689	0.817	0.63	0.677852	0.892617
			Colon Adenocarcinoma vs. Pheochromocytoma and Paraganglioma	0.235	0.306	0.54	0.881	0.469	0.488	0.956739	0.359401
			Colon Adenocarcinoma vs. Prostate Adenocarcinoma	0.32	0.521	0.534	0.819	0.602	0.864	0.361874	0.271405
			Colon Adenocarcinoma vs. Rectum Adenocarcinoma	0.492	0.592	0.706	0.341	0.862	0.705	0.975649	0.821429
			Colon Adenocarcinoma vs. Sarcoma	0.286	0.33	0.795	0.781	0.657	0.703	0.979522	0.493174
			Colon Adenocarcinoma vs. Skin Cutaneous Melanoma	0.378	0.41	0.625	0.319	0.977	0.301	0.675841	0.957187
			Colon Adenocarcinoma vs. Stomach Adenocarcinoma	0.524	0.738	0.44	0.647	0.916	0.848	0.0203252	0.298103
			Colon Adenocarcinoma vs. Testicular Germ Cell Tumors	0.081	0.352	0.41	0.956	0.551	0.372	0.0191693	0.284345
			Colon Adenocarcinoma vs. Thymoma	0.263	0.271	0.706	0.932	0.509	0.704	0.905097	0.483304
			Colon Adenocarcinoma vs. Thyroid Carcinoma	0.986	0.783	0.977	0.986	0.792	0.679	0.468354	0.658228
			Colon Adenocarcinoma vs. Uterine Carcinosarcoma	0.99	0.839	0.465	0.4	0.781	0.248	0.514032	0.38257
			Colon Adenocarcinoma vs. Uterine Corpus Endometrial Carcinoma	0.613	0.828	0.562	0.871	0.902	0.638	0.00773994	0.532508
			Colon Adenocarcinoma vs. Uveal Melanoma	0.417	0.245	0.801	0.562	0.738	0.378	0.49505	0.971947
			Esophageal Carcinoma vs. Glioblastoma Multiforme	0.885	0.842	0.933	0.926	0.981	0.961	0.622905	0.864525
			Esophageal Carcinoma vs. Head and Neck Squamous Cell Carcinoma	0.507	0.817	0.982	0.612	0.922	0.235	0.0771513	0.681009
			Esophageal Carcinoma vs. Kidney Chromophobe	0.296	0.927	0.781	0.973	0.825	0.401	0.0416069	0.681492
			Esophageal Carcinoma vs. Kidney Renal Clear Cell Carcinoma	0.994	0.53	0.984	0.635	0.722	0.328	0.029321	0.830247
			Esophageal Carcinoma vs. Kidney Renal Papillary Cell Carcinoma	0.225	0.299	0.812	0.676	0.672	0.356	0.409621	0.578717
			Esophageal Carcinoma vs. Liver Hepatocellular Carcinoma	0.456	0.49	0.907	0.628	0.756	0.092	0.524638	0.589855
			Esophageal Carcinoma vs. Lung Adenocarcinoma	0.733	0.889	0.971	0.648	0.798	0.365	0.0570988	0.79784
			Esophageal Carcinoma vs. Lung Squamous Cell Carcinoma	0.943	0.306	0.962	0.693	0.464	0.061	0	0.898051
			Esophageal Carcinoma vs. Lymphoid Neoplasm Diffuse Large B-cell Lymphoma	0.332	0.819	0.041	0.035	0.275	0.219	0.0498615	0.0124654
			Esophageal Carcinoma vs. Mesothelioma	0.197	0.186	0.921	0.75	0.638	0.619	0.711538	0.722527
			Esophageal Carcinoma vs. Ovarian Serous Cystadenocarcinoma	0.945	0.224	0.938	0.569	0.39	0.405	0.00817439	0.783379
			Esophageal Carcinoma vs. Pancreatic Adenocarcinoma	0.804	0.606	0.609	0.434	0.902	0.943	0.393678	0.688218
			Esophageal Carcinoma vs. Pheochromocytoma and Paraganglioma	0.325	0.332	0.803	0.788	0.594	0.623	0.889488	0.618598
			Esophageal Carcinoma vs. Prostate Adenocarcinoma	0.647	0.689	0.934	0.684	0.845	0.264	0.433718	0.677233
			Esophageal Carcinoma vs. Rectum Adenocarcinoma	0.727	0.746	0.355	0.217	0.508	0.391	0.797337	0.763314
			Esophageal Carcinoma vs. Sarcoma	0.403	0.309	0.847	0.533	0.915	0.638	0.885463	0.864905
			Esophageal Carcinoma vs. Skin Cutaneous Melanoma	0.435	0.378	0.33	0.125	0.618	0.287	0.29303	0.577525
			Esophageal Carcinoma vs. Stomach Adenocarcinoma	0.961	0.423	0.975	0.599	0.674	0.602	0.023407	0.794538
			Esophageal Carcinoma vs. Testicular Germ Cell Tumors	0.073	0.373	0.655	0.773	0.767	0.067	0.0110497	0.426796
			Esophageal Carcinoma vs. Thymoma	0.231	0.197	0.928	0.708	0.627	0.764	0.569464	0.718019
			Esophageal Carcinoma vs. Thyroid Carcinoma	0.683	0.508	0.658	0.666	0.518	0.736	0.38785	0.361371
			Esophageal Carcinoma vs. Uterine Carcinosarcoma	0.717	0.933	0.23	0.204	0.408	0.251	0.19021	0.0839161
			Esophageal Carcinoma vs. Uterine Corpus Endometrial Carcinoma	0.947	0.606	0.92	0.638	0.782	0.331	0.131012	0.920398
			Esophageal Carcinoma vs. Uveal Melanoma	0.421	0.154	0.418	0.269	0.935	0.295	0.0686275	0.509804
			Glioblastoma Multiforme vs. Head and Neck Squamous Cell Carcinoma	0.639	0.821	0.942	0.652	0.932	0.253	0.603503	0.718153
			Glioblastoma Multiforme vs. Kidney Chromophobe	0.498	0.864	0.904	0.999	0.872	0.504	0.533981	0.763754
			Glioblastoma Multiforme vs. Kidney Renal Clear Cell Carcinoma	0.932	0.772	0.92	0.703	0.75	0.303	0.429238	0.805599
			Glioblastoma Multiforme vs. Kidney Renal Papillary Cell Carcinoma	0.414	0.478	0.896	0.771	0.775	0.399	0.94704	0.688474
			Glioblastoma Multiforme vs. Liver Hepatocellular Carcinoma	0.589	0.622	0.972	0.71	0.861	0.123	0.972093	0.651163
			Glioblastoma Multiforme vs. Lung Adenocarcinoma	0.746	0.981	0.934	0.696	0.851	0.328	0.519562	0.787167
			Glioblastoma Multiforme vs. Lung Squamous Cell Carcinoma	0.886	0.639	0.932	0.739	0.561	0.082	0.0796748	0.887805
			Glioblastoma Multiforme vs. Lymphoid Neoplasm Diffuse Large B-cell Lymphoma	0.588	0.991	0.126	0.185	0.415	0.282	0.278638	0.0897833
			Glioblastoma Multiforme vs. Mesothelioma	0.426	0.397	0.977	0.874	0.792	0.667	0.724702	0.776786
			Glioblastoma Multiforme vs. Ovarian Serous Cystadenocarcinoma	0.96	0.47	0.887	0.528	0.506	0.467	0.128093	0.707424
			Glioblastoma Multiforme vs. Pancreatic Adenocarcinoma	0.805	0.697	0.677	0.607	0.935	0.992	0.56192	0.883901
			Glioblastoma Multiforme vs. Pheochromocytoma and Paraganglioma	0.523	0.532	0.904	0.89	0.725	0.655	0.78626	0.717557
			Glioblastoma Multiforme vs. Prostate Adenocarcinoma	0.67	0.699	0.996	0.716	0.876	0.254	0.941176	0.698341
			Glioblastoma Multiforme vs. Rectum Adenocarcinoma	0.802	0.779	0.504	0.399	0.691	0.466	0.737984	0.903876
			Glioblastoma Multiforme vs. Sarcoma	0.547	0.54	0.839	0.634	0.945	0.705	0.742543	0.858713
			Glioblastoma Multiforme vs. Skin Cutaneous Melanoma	0.638	0.581	0.467	0.358	0.713	0.371	0.489533	0.809984
			Glioblastoma Multiforme vs. Stomach Adenocarcinoma	0.916	0.658	0.889	0.438	0.672	0.532	0.107229	0.608434
			Glioblastoma Multiforme vs. Testicular Germ Cell Tumors	0.259	0.533	0.783	0.892	0.865	0.071	0.455521	0.558282
			Glioblastoma Multiforme vs. Thymoma	0.449	0.411	0.997	0.822	0.763	0.903	0.660131	0.754902
			Glioblastoma Multiforme vs. Thyroid Carcinoma	0.82	0.765	0.687	0.695	0.633	0.711	0.875817	0.52451
			Glioblastoma Multiforme vs. Uterine Carcinosarcoma	0.859	0.943	0.363	0.45	0.584	0.31	0.458937	0.288245
			Glioblastoma Multiforme vs. Uterine Corpus Endometrial Carcinoma	0.97	0.856	0.888	0.681	0.82	0.281	0.650662	0.870861
			Glioblastoma Multiforme vs. Uveal Melanoma	0.609	0.352	0.581	0.514	0.979	0.411	0.313756	0.743431
			Head and Neck Squamous Cell Carcinoma vs. Kidney Chromophobe	0.843	0.943	0.88	0.966	0.958	0.194	0.982201	0.985437
			Head and Neck Squamous Cell Carcinoma vs. Kidney Renal Clear Cell Carcinoma	0.464	0.387	0.998	0.752	0.807	0.879	0.420063	0.844828
			Head and Neck Squamous Cell Carcinoma vs. Kidney Renal Papillary Cell Carcinoma	0.788	0.651	0.864	0.893	0.749	0.559	0.556989	0.939785
			Head and Neck Squamous Cell Carcinoma vs. Liver Hepatocellular Carcinoma	0.95	0.801	0.927	0.893	0.807	0.607	0.478723	0.93617
			Head and Neck Squamous Cell Carcinoma vs. Lung Adenocarcinoma	0.818	0.806	0.985	0.865	0.932	0.76	0.925781	0.914062
			Head and Neck Squamous Cell Carcinoma vs. Lung Squamous Cell Carcinoma	0.682	0.436	0.969	0.788	0.635	0.221	0.258065	0.833017
			Head and Neck Squamous Cell Carcinoma vs. Lymphoid Neoplasm Diffuse Large B-cell Lymphoma	0.574	0.865	0.287	0.404	0.653	0.152	0.22604	0.229656
			Head and Neck Squamous Cell Carcinoma vs. Mesothelioma	0.769	0.649	0.951	0.969	0.789	0.317	0.539197	0.954111
			Head and Neck Squamous Cell Carcinoma vs. Ovarian Serous Cystadenocarcinoma	0.285	0.121	0.936	0.63	0.476	0.981	0.0216285	0.768448
			Head and Neck Squamous Cell Carcinoma vs. Pancreatic Adenocarcinoma	0.806	0.905	0.757	0.814	1	0.378	0.214145	0.612967
			Head and Neck Squamous Cell Carcinoma vs. Pheochromocytoma and Paraganglioma	0.911	0.764	0.864	0.882	0.752	0.374	0.42549	0.986275
			Head and Neck Squamous Cell Carcinoma vs. Prostate Adenocarcinoma	0.89	0.917	0.912	0.779	0.813	0.919	0.509025	0.994585
			Head and Neck Squamous Cell Carcinoma vs. Rectum Adenocarcinoma	0.829	0.994	0.578	0.612	0.799	0.547	0.468235	0.590588
			Head and Neck Squamous Cell Carcinoma vs. Sarcoma	0.944	0.721	0.913	0.902	0.883	0.446	0.36714	0.878296
			Head and Neck Squamous Cell Carcinoma vs. Skin Cutaneous Melanoma	0.979	0.79	0.632	0.561	0.858	0.262	0.403255	0.649186
			Head and Neck Squamous Cell Carcinoma vs. Stomach Adenocarcinoma	0.283	0.282	0.999	0.588	0.8	0.595	0.841499	0.708934
			Head and Neck Squamous Cell Carcinoma vs. Testicular Germ Cell Tumors	0.614	0.768	0.787	0.961	0.828	0.632	0.896282	0.8591
			Head and Neck Squamous Cell Carcinoma vs. Thymoma	0.804	0.618	0.961	0.983	0.765	0.374	0.383486	0.966972
			Head and Neck Squamous Cell Carcinoma vs. Thyroid Carcinoma	0.533	0.646	0.767	0.945	0.757	0.396	0.727121	0.434276
			Head and Neck Squamous Cell Carcinoma vs. Uterine Carcinosarcoma	0.684	0.865	0.565	0.635	0.765	0.215	0.404255	0.347518
			Head and Neck Squamous Cell Carcinoma vs. Uterine Corpus Endometrial Carcinoma	0.457	0.521	0.927	0.791	0.852	0.924	0.915114	0.784679
			Head and Neck Squamous Cell Carcinoma vs. Uveal Melanoma	0.939	0.618	0.726	0.712	0.93	0.198	0.170396	0.643718
			Kidney Chromophobe vs. Kidney Renal Clear Cell Carcinoma	0.409	0.499	0.81	0.936	0.841	0.265	0.641566	0.902108
			Kidney Chromophobe vs. Kidney Renal Papillary Cell Carcinoma	0.974	0.678	0.978	0.971	0.739	0.253	0.679339	0.940496
			Kidney Chromophobe vs. Liver Hepatocellular Carcinoma	0.852	0.759	0.941	0.96	0.781	0.116	0.689091	0.938182
			Kidney Chromophobe vs. Lung Adenocarcinoma	0.667	0.882	0.845	0.936	0.968	0.332	0.98308	0.956007
			Kidney Chromophobe vs. Lung Squamous Cell Carcinoma	0.48	0.368	0.789	0.943	0.55	0.065	0.380719	0.843137
			Kidney Chromophobe vs. Lymphoid Neoplasm Diffuse Large B-cell Lymphoma	0.452	0.911	0.344	0.472	0.66	0.162	0.314607	0.300562
			Kidney Chromophobe vs. Mesothelioma	0.947	0.605	0.929	0.925	0.731	0.416	0.332781	0.975166
			Kidney Chromophobe vs. Ovarian Serous Cystadenocarcinoma	0.329	0.247	0.75	0.903	0.55	0.36	0.289244	0.859012
			Kidney Chromophobe vs. Pancreatic Adenocarcinoma	0.717	0.838	0.744	0.92	0.971	0.343	0.189233	0.709625
			Kidney Chromophobe vs. Pheochromocytoma and Paraganglioma	0.89	0.685	0.974	0.975	0.724	0.711	0.367201	0.975045
			Kidney Chromophobe vs. Prostate Adenocarcinoma	0.77	0.881	0.932	0.957	0.821	0.216	0.730645	0.982258
			Kidney Chromophobe vs. Rectum Adenocarcinoma	0.629	0.898	0.509	0.841	0.788	0.214	0.226644	0.688581
			Kidney Chromophobe vs. Sarcoma	0.89	0.691	0.836	0.948	0.875	0.328	0.37377	0.918033
			Kidney Chromophobe vs. Skin Cutaneous Melanoma	0.869	0.768	0.614	0.731	0.9	0.478	0.264368	0.665025
			Kidney Chromophobe vs. Stomach Adenocarcinoma	0.411	0.537	0.779	0.938	0.879	0.516	0.991292	0.854862
			Kidney Chromophobe vs. Testicular Germ Cell Tumors	0.793	0.652	0.925	0.961	0.76	0.058	0.924125	0.803502
			Kidney Chromophobe vs. Thymoma	0.984	0.568	0.924	0.94	0.72	0.227	0.223154	0.966443
			Kidney Chromophobe vs. Thyroid Carcinoma	0.537	0.72	0.74	0.951	0.756	0.313	0.79685	0.548031
			Kidney Chromophobe vs. Uterine Carcinosarcoma	0.493	0.928	0.424	0.502	0.733	0.364	0.247039	0.145516
			Kidney Chromophobe vs. Uterine Corpus Endometrial Carcinoma	0.323	0.535	0.713	0.925	0.92	0.302	0.88354	0.815217
			Kidney Chromophobe vs. Uveal Melanoma	0.901	0.623	0.656	0.742	0.884	0.564	0.0780731	0.654485
			Kidney Renal Clear Cell Carcinoma vs. Kidney Renal Papillary Cell Carcinoma	0.326	0.193	0.778	0.951	0.474	0.523	0.221374	0.793893
			Kidney Renal Clear Cell Carcinoma vs. Liver Hepatocellular Carcinoma	0.475	0.253	0.848	0.995	0.54	0.798	0.156483	0.80775
			Kidney Renal Clear Cell Carcinoma vs. Lung Adenocarcinoma	0.656	0.565	0.98	0.949	0.907	0.68	0.475628	0.930576
			Kidney Renal Clear Cell Carcinoma vs. Lung Squamous Cell Carcinoma	0.897	0.696	0.942	0.816	0.639	0.286	0.131503	0.91763
			Kidney Renal Clear Cell Carcinoma vs. Lymphoid Neoplasm Diffuse Large B-cell Lymphoma	0.451	0.68	0.098	0.152	0.577	0.316	0.133034	0.077728
			Kidney Renal Clear Cell Carcinoma vs. Mesothelioma	0.35	0.188	0.896	0.918	0.517	0.322	0.237519	0.927383
			Kidney Renal Clear Cell Carcinoma vs. Ovarian Serous Cystadenocarcinoma	0.931	0.617	0.924	0.947	0.681	0.719	0.0969325	0.982822
			Kidney Renal Clear Cell Carcinoma vs. Pancreatic Adenocarcinoma	0.828	0.349	0.623	0.646	0.783	0.397	0.062201	0.539075
			Kidney Renal Clear Cell Carcinoma vs. Pheochromocytoma and Paraganglioma	0.45	0.225	0.784	0.888	0.442	0.352	0.0968254	0.850794
			Kidney Renal Clear Cell Carcinoma vs. Prostate Adenocarcinoma	0.629	0.342	0.9	0.903	0.601	0.767	0.132743	0.876106
			Kidney Renal Clear Cell Carcinoma vs. Rectum Adenocarcinoma	0.761	0.357	0.367	0.309	0.871	0.563	0.0855784	0.614897
			Kidney Renal Clear Cell Carcinoma vs. Sarcoma	0.506	0.231	0.862	0.76	0.665	0.368	0.111475	0.94918
			Kidney Renal Clear Cell Carcinoma vs. Skin Cutaneous Melanoma	0.591	0.271	0.425	0.312	0.984	0.238	0.0951638	0.547582
			Kidney Renal Clear Cell Carcinoma vs. Stomach Adenocarcinoma	0.975	0.872	0.998	0.779	0.932	0.553	0.303989	0.949106
			Kidney Renal Clear Cell Carcinoma vs. Testicular Germ Cell Tumors	0.219	0.222	0.621	0.976	0.521	0.947	0.770671	0.619345
			Kidney Renal Clear Cell Carcinoma vs. Thymoma	0.439	0.206	0.945	0.938	0.521	0.417	0.186992	0.952846
			Kidney Renal Clear Cell Carcinoma vs. Thyroid Carcinoma	0.682	0.993	0.601	0.938	0.781	0.412	0.279032	0.274194
			Kidney Renal Clear Cell Carcinoma vs. Uterine Carcinosarcoma	0.78	0.581	0.284	0.372	0.756	0.229	0.102305	0.0907781
			Kidney Renal Clear Cell Carcinoma vs. Uterine Corpus Endometrial Carcinoma	0.927	0.79	0.903	0.949	0.907	0.959	0.18732	0.877522
			Kidney Renal Clear Cell Carcinoma vs. Uveal Melanoma	0.58	0.193	0.575	0.546	0.716	0.223	0.0423197	0.50627
			Kidney Renal Papillary Cell Carcinoma vs. Liver Hepatocellular Carcinoma	0.797	0.836	0.931	0.965	0.955	0.243	0.957875	0.998168
			Kidney Renal Papillary Cell Carcinoma vs. Lung Adenocarcinoma	0.635	0.527	0.824	0.944	0.67	0.746	0.492565	0.8829
			Kidney Renal Papillary Cell Carcinoma vs. Lung Squamous Cell Carcinoma	0.558	0.249	0.835	0.981	0.468	0.124	0.0960549	0.811321
			Kidney Renal Papillary Cell Carcinoma vs. Lymphoid Neoplasm Diffuse Large B-cell Lymphoma	0.409	0.601	0.31	0.421	0.479	0.17	0.2969	0.249592
			Kidney Renal Papillary Cell Carcinoma vs. Mesothelioma	0.901	0.91	0.95	0.95	0.987	0.371	0.676749	0.873346
			Kidney Renal Papillary Cell Carcinoma vs. Ovarian Serous Cystadenocarcinoma	0.176	0.033	0.638	0.945	0.21	0.681	0.0121294	0.685984
			Kidney Renal Papillary Cell Carcinoma vs. Pancreatic Adenocarcinoma	0.589	0.754	0.649	0.714	0.774	0.544	0.384758	0.486989
			Kidney Renal Papillary Cell Carcinoma vs. Pheochromocytoma and Paraganglioma	0.889	0.935	0.999	0.944	0.983	0.395	0.61235	0.946827
			Kidney Renal Papillary Cell Carcinoma vs. Prostate Adenocarcinoma	0.65	0.704	0.915	1	0.907	0.596	0.975124	0.943615
			Kidney Renal Papillary Cell Carcinoma vs. Rectum Adenocarcinoma	0.584	0.669	0.477	0.533	0.546	0.917	0.717241	0.56092
			Kidney Renal Papillary Cell Carcinoma vs. Sarcoma	0.868	0.98	0.772	0.824	0.868	0.679	0.659004	0.82567
			Kidney Renal Papillary Cell Carcinoma vs. Skin Cutaneous Melanoma	0.874	0.889	0.576	0.529	0.661	0.245	0.52356	0.61082
			Kidney Renal Papillary Cell Carcinoma vs. Stomach Adenocarcinoma	0.138	0.069	0.707	0.98	0.39	0.911	0.134146	0.628726
			Kidney Renal Papillary Cell Carcinoma vs. Testicular Germ Cell Tumors	0.775	0.926	0.916	0.998	0.936	0.191	0.460803	0.889101
			Kidney Renal Papillary Cell Carcinoma vs. Thymoma	0.987	0.924	0.927	0.931	1	0.534	0.504621	0.872458
			Kidney Renal Papillary Cell Carcinoma vs. Thyroid Carcinoma	0.404	0.421	0.672	0.954	0.555	0.799	0.907718	0.40604
			Kidney Renal Papillary Cell Carcinoma vs. Uterine Carcinosarcoma	0.556	0.64	0.498	0.629	0.579	0.206	0.469115	0.330551
			Kidney Renal Papillary Cell Carcinoma vs. Uterine Corpus Endometrial Carcinoma	0.293	0.24	0.722	0.937	0.535	0.645	0.454713	0.704251
			Kidney Renal Papillary Cell Carcinoma vs. Uveal Melanoma	0.901	0.88	0.636	0.695	0.854	0.218	0.195122	0.613008
			Liver Hepatocellular Carcinoma vs. Lung Adenocarcinoma	0.769	0.598	0.899	0.976	0.742	0.402	0.404135	0.87782
			Liver Hepatocellular Carcinoma vs. Lung Squamous Cell Carcinoma	0.667	0.311	0.91	0.945	0.486	0.27	0.0448343	0.781676
			Liver Hepatocellular Carcinoma vs. Lymphoid Neoplasm Diffuse Large B-cell Lymphoma	0.442	0.677	0.253	0.351	0.476	0.089	0.367424	0.198864
			Liver Hepatocellular Carcinoma vs. Mesothelioma	0.772	0.763	0.999	0.934	0.953	0.118	0.721088	0.877551
			Liver Hepatocellular Carcinoma vs. Ovarian Serous Cystadenocarcinoma	0.284	0.07	0.771	0.988	0.268	0.548	0.0169492	0.655802
			Liver Hepatocellular Carcinoma vs. Pancreatic Adenocarcinoma	0.73	0.892	0.662	0.731	0.789	0.148	0.378676	0.477941
			Liver Hepatocellular Carcinoma vs. Pheochromocytoma and Paraganglioma	0.934	0.899	0.924	0.915	0.918	0.17	0.604396	0.959707
			Liver Hepatocellular Carcinoma vs. Prostate Adenocarcinoma	0.82	0.859	0.983	0.951	0.964	0.477	0.932264	0.914439
			Liver Hepatocellular Carcinoma vs. Rectum Adenocarcinoma	0.769	0.821	0.489	0.503	0.569	0.23	0.679121	0.52967
			Liver Hepatocellular Carcinoma vs. Sarcoma	0.981	0.871	0.799	0.828	0.93	0.161	0.626204	0.753372
			Liver Hepatocellular Carcinoma vs. Skin Cutaneous Melanoma	0.993	0.964	0.554	0.487	0.685	0.108	0.468333	0.473333
			Liver Hepatocellular Carcinoma vs. Stomach Adenocarcinoma	0.282	0.124	0.822	0.897	0.454	0.295	0.0955497	0.641361
			Liver Hepatocellular Carcinoma vs. Testicular Germ Cell Tumors	0.59	0.936	0.826	0.988	0.989	0.859	0.437158	0.872495
			Liver Hepatocellular Carcinoma vs. Thymoma	0.825	0.788	0.973	0.943	0.935	0.133	0.573604	0.884941
			Liver Hepatocellular Carcinoma vs. Thyroid Carcinoma	0.469	0.489	0.675	0.973	0.557	0.205	0.869416	0.353952
			Liver Hepatocellular Carcinoma vs. Uterine Carcinosarcoma	0.621	0.704	0.482	0.575	0.578	0.101	0.572414	0.243103
			Liver Hepatocellular Carcinoma vs. Uterine Corpus Endometrial Carcinoma	0.463	0.354	0.798	0.986	0.599	0.839	0.433333	0.673684
			Liver Hepatocellular Carcinoma vs. Uveal Melanoma	0.961	0.71	0.627	0.643	0.889	0.09	0.278075	0.529412
			Lung Adenocarcinoma vs. Lung Squamous Cell Carcinoma	0.804	0.471	0.978	0.873	0.638	0.169	0.115789	0.894737
			Lung Adenocarcinoma vs. Lymphoid Neoplasm Diffuse Large B-cell Lymphoma	0.545	0.991	0.197	0.271	0.65	0.196	0.143885	0.18705
			Lung Adenocarcinoma vs. Mesothelioma	0.608	0.459	0.937	0.959	0.696	0.413	0.460177	0.99292
			Lung Adenocarcinoma vs. Ovarian Serous Cystadenocarcinoma	0.478	0.241	0.928	0.903	0.556	0.781	0.0257802	0.887381
			Lung Adenocarcinoma vs. Pancreatic Adenocarcinoma	0.934	0.687	0.755	0.758	0.934	0.462	0.173599	0.665461
			Lung Adenocarcinoma vs. Pheochromocytoma and Paraganglioma	0.768	0.565	0.844	0.925	0.632	0.388	0.30853	0.92559
			Lung Adenocarcinoma vs. Prostate Adenocarcinoma	0.929	0.715	0.913	0.924	0.752	0.779	0.412724	0.946166
			Lung Adenocarcinoma vs. Rectum Adenocarcinoma	0.944	0.787	0.511	0.421	0.82	0.764	0.324675	0.640693
			Lung Adenocarcinoma vs. Sarcoma	0.793	0.541	0.916	0.832	0.81	0.542	0.303411	0.906643
			Lung Adenocarcinoma vs. Skin Cutaneous Melanoma	0.839	0.619	0.558	0.464	0.921	0.256	0.276382	0.659966
			Lung Adenocarcinoma vs. Stomach Adenocarcinoma	0.547	0.584	0.976	0.789	0.952	0.884	0.973501	0.841004
			Lung Adenocarcinoma vs. Testicular Germ Cell Tumors	0.391	0.55	0.689	0.972	0.698	0.426	0.909747	0.759928
			Lung Adenocarcinoma vs. Thymoma	0.671	0.472	0.956	0.947	0.686	0.457	0.314974	1
			Lung Adenocarcinoma vs. Thyroid Carcinoma	0.642	0.788	0.753	0.983	0.777	0.47	0.755591	0.460064
			Lung Adenocarcinoma vs. Uterine Carcinosarcoma	0.711	0.97	0.439	0.5	0.774	0.229	0.176565	0.256822
			Lung Adenocarcinoma vs. Uterine Corpus Endometrial Carcinoma	0.581	0.686	0.919	0.969	0.968	0.79	0.771739	0.867754
			Lung Adenocarcinoma vs. Uveal Melanoma	0.84	0.503	0.683	0.672	0.873	0.237	0.127036	0.640065
			Lung Squamous Cell Carcinoma vs. Lymphoid Neoplasm Diffuse Large B-cell Lymphoma	0.598	0.651	0.25	0.312	0.912	0.036	0.0564263	0.136364
			Lung Squamous Cell Carcinoma vs. Mesothelioma	0.569	0.25	0.922	0.94	0.464	0.094	0.0988468	0.90939
			Lung Squamous Cell Carcinoma vs. Ovarian Serous Cystadenocarcinoma	0.815	0.976	0.988	0.813	0.815	0.23	0.288591	0.904698
			Lung Squamous Cell Carcinoma vs. Pancreatic Adenocarcinoma	0.935	0.411	0.777	0.736	0.672	0.097	0.019573	0.765125
			Lung Squamous Cell Carcinoma vs. Pheochromocytoma and Paraganglioma	0.673	0.308	0.834	0.949	0.435	0.107	0.0512821	0.85348
			Lung Squamous Cell Carcinoma vs. Prostate Adenocarcinoma	0.768	0.364	0.894	0.965	0.496	0.227	0.044405	0.849023
			Lung Squamous Cell Carcinoma vs. Rectum Adenocarcinoma	0.888	0.356	0.509	0.456	0.827	0.088	0.0481928	0.70568
			Lung Squamous Cell Carcinoma vs. Sarcoma	0.695	0.315	0.925	0.806	0.566	0.092	0.045614	0.989474
			Lung Squamous Cell Carcinoma vs. Skin Cutaneous Melanoma	0.732	0.333	0.556	0.486	0.763	0.058	0.108661	0.716535
			Lung Squamous Cell Carcinoma vs. Stomach Adenocarcinoma	0.866	0.561	0.947	0.954	0.53	0.177	0.00972222	0.948611
			Lung Squamous Cell Carcinoma vs. Testicular Germ Cell Tumors	0.32	0.222	0.698	0.989	0.431	0.19	0.417722	0.629295
			Lung Squamous Cell Carcinoma vs. Thymoma	0.596	0.259	0.948	0.945	0.477	0.076	0.0618729	0.928094
			Lung Squamous Cell Carcinoma vs. Thyroid Carcinoma	0.756	0.828	0.795	0.923	0.934	0.086	0.304281	0.525994
			Lung Squamous Cell Carcinoma vs. Uterine Carcinosarcoma	0.779	0.488	0.404	0.459	0.905	0.06	0.0603829	0.179676
			Lung Squamous Cell Carcinoma vs. Uterine Corpus Endometrial Carcinoma	0.845	0.536	0.969	0.798	0.511	0.287	0.0222576	0.977742
			Lung Squamous Cell Carcinoma vs. Uveal Melanoma	0.768	0.289	0.748	0.725	0.62	0.065	0.0277778	0.759259
			Lymphoid Neoplasm Diffuse Large B-cell Lymphoma vs. Mesothelioma	0.356	0.538	0.268	0.339	0.465	0.178	0.344887	0.185442
			Lymphoid Neoplasm Diffuse Large B-cell Lymphoma vs. Ovarian Serous Cystadenocarcinoma	0.413	0.394	0.046	0.085	0.689	0.282	0.0139665	0.0027933
			Lymphoid Neoplasm Diffuse Large B-cell Lymphoma vs. Pancreatic Adenocarcinoma	0.593	0.758	0.463	0.412	0.632	0.261	0.575972	0.330389
			Lymphoid Neoplasm Diffuse Large B-cell Lymphoma vs. Pheochromocytoma and Paraganglioma	0.419	0.604	0.24	0.321	0.425	0.353	0.380306	0.166384
			Lymphoid Neoplasm Diffuse Large B-cell Lymphoma vs. Prostate Adenocarcinoma	0.557	0.777	0.334	0.379	0.565	0.261	0.485269	0.263432
			Lymphoid Neoplasm Diffuse Large B-cell Lymphoma vs. Rectum Adenocarcinoma	0.622	0.844	0.382	0.387	0.764	0.159	0.486815	0.249493
			Lymphoid Neoplasm Diffuse Large B-cell Lymphoma vs. Sarcoma	0.472	0.614	0.37	0.428	0.559	0.275	0.459924	0.276718
			Lymphoid Neoplasm Diffuse Large B-cell Lymphoma vs. Skin Cutaneous Melanoma	0.567	0.733	0.526	0.538	0.762	0.511	0.528875	0.414894
			Lymphoid Neoplasm Diffuse Large B-cell Lymphoma vs. Stomach Adenocarcinoma	0.474	0.737	0.047	0.073	0.476	0.385	0.0305233	0.0319767
			Lymphoid Neoplasm Diffuse Large B-cell Lymphoma vs. Testicular Germ Cell Tumors	0.34	0.673	0.235	0.343	0.49	0.021	0.11557	0.162119
			Lymphoid Neoplasm Diffuse Large B-cell Lymphoma vs. Thymoma	0.345	0.508	0.248	0.299	0.432	0.182	0.435398	0.145133
			Lymphoid Neoplasm Diffuse Large B-cell Lymphoma vs. Thyroid Carcinoma	0.771	0.844	0.346	0.384	0.86	0.321	0.374172	0.417219
			Lymphoid Neoplasm Diffuse Large B-cell Lymphoma vs. Uterine Carcinosarcoma	0.797	0.968	0.691	0.686	0.88	0.629	0.631195	0.736152
			Lymphoid Neoplasm Diffuse Large B-cell Lymphoma vs. Uterine Corpus Endometrial Carcinoma	0.485	0.788	0.104	0.18	0.498	0.369	0.124283	0.0936902
			Lymphoid Neoplasm Diffuse Large B-cell Lymphoma vs. Uveal Melanoma	0.492	0.518	0.535	0.472	0.611	0.407	0.768388	0.402191
			Mesothelioma vs. Ovarian Serous Cystadenocarcinoma	0.277	0.059	0.838	0.903	0.212	0.389	0.0624093	0.911466
			Mesothelioma vs. Pancreatic Adenocarcinoma	0.61	0.725	0.748	0.959	0.759	0.602	0.766667	0.675
			Mesothelioma vs. Pheochromocytoma and Paraganglioma	0.811	0.834	0.955	0.887	0.979	0.996	0.898855	0.908397
			Mesothelioma vs. Prostate Adenocarcinoma	0.666	0.686	0.987	0.939	0.923	0.284	0.727273	0.94876
			Mesothelioma vs. Rectum Adenocarcinoma	0.625	0.635	0.619	0.919	0.555	0.346	0.967677	0.707071
			Mesothelioma vs. Sarcoma	0.809	0.919	0.908	0.992	0.896	0.475	0.954939	0.925477
			Mesothelioma vs. Skin Cutaneous Melanoma	0.816	0.844	0.654	0.652	0.683	0.339	0.70346	0.69028
			Mesothelioma vs. Stomach Adenocarcinoma	0.303	0.09	0.912	0.883	0.455	0.645	0.14548	0.919492
			Mesothelioma vs. Testicular Germ Cell Tumors	0.89	0.83	0.859	0.936	0.945	0.055	0.212569	0.809612
			Mesothelioma vs. Thymoma	0.918	0.998	0.984	0.973	0.993	0.431	0.931655	0.998201
			Mesothelioma vs. Thyroid Carcinoma	0.478	0.429	0.767	0.951	0.571	0.501	0.689655	0.538588
			Mesothelioma vs. Uterine Carcinosarcoma	0.474	0.536	0.53	0.615	0.526	0.235	0.634895	0.300485
			Mesothelioma vs. Uterine Corpus Endometrial Carcinoma	0.306	0.184	0.872	0.921	0.552	0.465	0.457286	0.881072
			Mesothelioma vs. Uveal Melanoma	0.83	0.926	0.687	0.712	0.855	0.382	0.359855	0.625678
			Ovarian Serous Cystadenocarcinoma vs. Pancreatic Adenocarcinoma	0.729	0.108	0.539	0.538	0.476	0.481	0.0121457	0.404858
			Ovarian Serous Cystadenocarcinoma vs. Pheochromocytoma and Paraganglioma	0.352	0.078	0.674	0.858	0.185	0.386	0.0190996	0.765348
			Ovarian Serous Cystadenocarcinoma vs. Prostate Adenocarcinoma	0.407	0.073	0.792	0.907	0.283	0.945	0.0111386	0.761139
			Ovarian Serous Cystadenocarcinoma vs. Rectum Adenocarcinoma	0.655	0.143	0.282	0.137	0.854	0.666	0.00407056	0.496608
			Ovarian Serous Cystadenocarcinoma vs. Sarcoma	0.302	0.039	0.843	0.64	0.332	0.548	0.0056338	0.946479
			Ovarian Serous Cystadenocarcinoma vs. Skin Cutaneous Melanoma	0.481	0.088	0.254	0.158	0.736	0.316	0.00886263	0.341211
			Ovarian Serous Cystadenocarcinoma vs. Stomach Adenocarcinoma	0.964	0.494	0.935	0.781	0.627	0.607	0.02267	0.963476
			Ovarian Serous Cystadenocarcinoma vs. Testicular Germ Cell Tumors	0.124	0.084	0.514	0.967	0.254	0.869	0.209335	0.531825
			Ovarian Serous Cystadenocarcinoma vs. Thymoma	0.282	0.053	0.871	0.898	0.194	0.535	0.0211268	0.888732
			Ovarian Serous Cystadenocarcinoma vs. Thyroid Carcinoma	0.554	0.639	0.479	0.839	0.984	0.55	0.0178571	0.0659341
			Ovarian Serous Cystadenocarcinoma vs. Uterine Carcinosarcoma	0.775	0.348	0.189	0.223	0.954	0.284	0.0431154	0.0222531
			Ovarian Serous Cystadenocarcinoma vs. Uterine Corpus Endometrial Carcinoma	0.997	0.427	0.963	0.908	0.578	0.772	0.0164349	0.897598
			Ovarian Serous Cystadenocarcinoma vs. Uveal Melanoma	0.473	0.052	0.445	0.332	0.402	0.346	0.00862069	0.353448
			Pancreatic Adenocarcinoma vs. Pheochromocytoma and Paraganglioma	0.695	0.827	0.64	0.712	0.716	0.712	0.570342	0.591255
			Pancreatic Adenocarcinoma vs. Prostate Adenocarcinoma	0.89	0.968	0.699	0.732	0.821	0.348	0.369676	0.558773
			Pancreatic Adenocarcinoma vs. Rectum Adenocarcinoma	0.983	0.904	0.855	0.899	0.796	0.498	0.813592	0.932039
			Pancreatic Adenocarcinoma vs. Sarcoma	0.74	0.779	0.861	0.889	0.886	0.744	0.684956	0.725664
			Pancreatic Adenocarcinoma vs. Skin Cutaneous Melanoma	0.816	0.897	0.816	0.624	0.87	0.324	0.95114	0.954397
			Pancreatic Adenocarcinoma vs. Stomach Adenocarcinoma	0.791	0.264	0.55	0.558	0.825	0.691	0.0196629	0.497191
			Pancreatic Adenocarcinoma vs. Testicular Germ Cell Tumors	0.429	0.853	0.601	0.842	0.803	0.08	0.113924	0.509946
			Pancreatic Adenocarcinoma vs. Thymoma	0.587	0.64	0.739	0.907	0.723	0.885	0.824477	0.63285
			Pancreatic Adenocarcinoma vs. Thyroid Carcinoma	0.687	0.534	0.981	0.806	0.737	0.676	0.475779	0.705882
			Pancreatic Adenocarcinoma vs. Uterine Carcinosarcoma	0.783	0.789	0.694	0.655	0.744	0.241	0.823713	0.531981
			Pancreatic Adenocarcinoma vs. Uterine Corpus Endometrial Carcinoma	0.761	0.39	0.669	0.664	0.875	0.574	0.284956	0.617699
			Pancreatic Adenocarcinoma vs. Uveal Melanoma	0.784	0.681	0.881	0.691	0.941	0.363	0.59469	0.895575
			Pheochromocytoma and Paraganglioma vs. Prostate Adenocarcinoma	0.797	0.781	0.922	0.94	0.864	0.312	0.604491	0.979275
			Pheochromocytoma and Paraganglioma vs. Rectum Adenocarcinoma	0.727	0.736	0.457	0.557	0.482	0.477	0.949398	0.604819
			Pheochromocytoma and Paraganglioma vs. Sarcoma	0.966	0.954	0.767	0.817	0.819	0.61	0.987085	0.845018
			Pheochromocytoma and Paraganglioma vs. Skin Cutaneous Melanoma	0.948	0.947	0.527	0.447	0.603	0.548	0.678445	0.577739
			Pheochromocytoma and Paraganglioma vs. Stomach Adenocarcinoma	0.344	0.117	0.756	0.915	0.361	0.547	0.0663842	0.758475
			Pheochromocytoma and Paraganglioma vs. Testicular Germ Cell Tumors	0.665	0.973	0.906	0.966	0.908	0.101	0.174812	0.857143
			Pheochromocytoma and Paraganglioma vs. Thymoma	0.857	0.819	0.907	0.888	0.98	0.62	0.8327	0.922053
			Pheochromocytoma and Paraganglioma vs. Thyroid Carcinoma	0.512	0.433	0.684	0.934	0.525	0.494	0.647866	0.435976
			Pheochromocytoma and Paraganglioma vs. Uterine Carcinosarcoma	0.572	0.616	0.475	0.547	0.527	0.425	0.588235	0.241653
			Pheochromocytoma and Paraganglioma vs. Uterine Corpus Endometrial Carcinoma	0.405	0.252	0.72	0.881	0.487	0.442	0.307155	0.750436
			Pheochromocytoma and Paraganglioma vs. Uveal Melanoma	0.992	0.793	0.582	0.583	0.792	0.577	0.322689	0.541176
			Prostate Adenocarcinoma vs. Rectum Adenocarcinoma	0.906	0.929	0.52	0.488	0.615	0.549	0.679279	0.6
			Prostate Adenocarcinoma vs. Sarcoma	0.816	0.755	0.825	0.79	0.948	0.412	0.599653	0.840555
			Prostate Adenocarcinoma vs. Skin Cutaneous Melanoma	0.883	0.864	0.544	0.466	0.716	0.205	0.472318	0.567474
			Prostate Adenocarcinoma vs. Stomach Adenocarcinoma	0.431	0.202	0.893	0.959	0.534	0.648	0.0963855	0.737617
			Prostate Adenocarcinoma vs. Testicular Germ Cell Tumors	0.501	0.822	0.821	0.998	0.976	0.474	0.47993	0.82897
			Prostate Adenocarcinoma vs. Thymoma	0.693	0.667	0.995	0.934	0.917	0.37	0.611015	0.939759
			Prostate Adenocarcinoma vs. Thyroid Carcinoma	0.542	0.531	0.663	0.913	0.57	0.399	0.935855	0.332237
			Prostate Adenocarcinoma vs. Uterine Carcinosarcoma	0.725	0.82	0.546	0.573	0.634	0.21	0.454545	0.299373
			Prostate Adenocarcinoma vs. Uterine Corpus Endometrial Carcinoma	0.605	0.465	0.858	0.897	0.686	0.853	0.491468	0.769625
			Prostate Adenocarcinoma vs. Uveal Melanoma	0.853	0.622	0.66	0.653	0.936	0.209	0.224	0.592
			Rectum Adenocarcinoma vs. Sarcoma	0.763	0.705	0.672	0.721	0.673	0.716	0.979008	0.73855
			Rectum Adenocarcinoma vs. Skin Cutaneous Melanoma	0.834	0.795	0.904	0.57	0.913	0.217	0.769663	0.895131
			Rectum Adenocarcinoma vs. Stomach Adenocarcinoma	0.695	0.294	0.272	0.19	0.743	0.898	0.0223464	0.53352
			Rectum Adenocarcinoma vs. Testicular Germ Cell Tumors	0.365	0.748	0.387	0.719	0.514	0.149	0.244444	0.391919
			Rectum Adenocarcinoma vs. Thymoma	0.635	0.606	0.619	0.852	0.53	0.547	0.916988	0.720077
			Rectum Adenocarcinoma vs. Thyroid Carcinoma	0.711	0.628	0.851	0.636	0.924	0.855	0.718381	0.644182
			Rectum Adenocarcinoma vs. Uterine Carcinosarcoma	0.739	0.835	0.673	0.566	0.921	0.167	0.64311	0.40636
			Rectum Adenocarcinoma vs. Uterine Corpus Endometrial Carcinoma	0.715	0.468	0.406	0.312	0.796	0.513	0.132275	0.723104
			Rectum Adenocarcinoma vs. Uveal Melanoma	0.806	0.606	0.968	0.769	0.742	0.209	0.577002	0.848049
			Sarcoma vs. Skin Cutaneous Melanoma	0.977	0.926	0.735	0.564	0.782	0.291	0.693201	0.711443
			Sarcoma vs. Stomach Adenocarcinoma	0.3	0.086	0.811	0.611	0.596	0.737	0.0347222	0.973611
			Sarcoma vs. Testicular Germ Cell Tumors	0.637	0.93	0.691	0.928	0.928	0.128	0.240987	0.694497
			Sarcoma vs. Thymoma	0.859	0.894	0.876	0.984	0.865	0.791	0.854867	0.915044
			Sarcoma vs. Thyroid Carcinoma	0.509	0.43	0.871	0.88	0.631	0.864	0.666667	0.489533
			Sarcoma vs. Uterine Carcinosarcoma	0.665	0.657	0.611	0.627	0.653	0.271	0.6875	0.371711
			Sarcoma vs. Uterine Corpus Endometrial Carcinoma	0.474	0.301	0.911	0.764	0.731	0.517	0.358261	0.970435
			Sarcoma vs. Uveal Melanoma	0.985	0.854	0.765	0.699	0.973	0.325	0.376884	0.721943
			Skin Cutaneous Melanoma vs. Stomach Adenocarcinoma	0.554	0.184	0.298	0.144	0.915	0.448	0.037092	0.439169
			Skin Cutaneous Melanoma vs. Testicular Germ Cell Tumors	0.687	0.981	0.478	0.511	0.708	0.062	0.198885	0.462825
			Skin Cutaneous Melanoma vs. Thymoma	0.828	0.791	0.6	0.557	0.613	0.22	0.784053	0.606312
			Skin Cutaneous Melanoma vs. Thyroid Carcinoma	0.62	0.532	0.788	0.583	0.863	0.275	0.535484	0.764516
			Skin Cutaneous Melanoma vs. Uterine Carcinosarcoma	0.688	0.739	0.857	0.851	0.893	0.691	0.882707	0.615038
			Skin Cutaneous Melanoma vs. Uterine Corpus Endometrial Carcinoma	0.484	0.285	0.402	0.264	0.908	0.324	0.211314	0.63228
			Skin Cutaneous Melanoma vs. Uveal Melanoma	0.968	0.819	0.95	0.983	0.827	0.793	0.648089	0.968153
			Stomach Adenocarcinoma vs. Testicular Germ Cell Tumors	0.128	0.169	0.605	1	0.5	0.34	0.746334	0.55132
			Stomach Adenocarcinoma vs. Thymoma	0.327	0.096	0.934	0.89	0.438	0.774	0.0529412	0.927941
			Stomach Adenocarcinoma vs. Thyroid Carcinoma	0.561	0.885	0.519	0.784	0.657	0.761	0.208731	0.143247
			Stomach Adenocarcinoma vs. Uterine Carcinosarcoma	0.799	0.67	0.216	0.291	0.658	0.425	0.0706922	0.0648012
			Stomach Adenocarcinoma vs. Uterine Corpus Endometrial Carcinoma	0.956	0.911	0.919	0.748	0.977	0.581	0.686416	0.916185
			Stomach Adenocarcinoma vs. Uveal Melanoma	0.543	0.085	0.45	0.36	0.699	0.444	0.0132743	0.408555
			Testicular Germ Cell Tumors vs. Thymoma	0.773	0.838	0.837	0.939	0.916	0.063	0.134579	0.753271
			Testicular Germ Cell Tumors vs. Thyroid Carcinoma	0.356	0.477	0.628	0.991	0.609	0.113	0.711783	0.377389
			Testicular Germ Cell Tumors vs. Uterine Carcinosarcoma	0.346	0.629	0.389	0.537	0.585	0.06	0.203219	0.162978
			Testicular Germ Cell Tumors vs. Uterine Corpus Endometrial Carcinoma	0.114	0.206	0.552	0.976	0.534	0.901	0.696284	0.576737
			Testicular Germ Cell Tumors vs. Uveal Melanoma	0.726	0.805	0.565	0.655	0.912	0.041	0.0396552	0.486207
			Thymoma vs. Thyroid Carcinoma	0.453	0.375	0.764	0.969	0.539	0.747	0.582906	0.507692
			Thymoma vs. Uterine Carcinosarcoma	0.49	0.493	0.497	0.531	0.488	0.188	0.655232	0.271012
			Thymoma vs. Uterine Corpus Endometrial Carcinoma	0.385	0.248	0.899	0.928	0.565	0.521	0.442446	0.881295
			Thymoma vs. Uveal Melanoma	0.897	0.926	0.637	0.634	0.829	0.269	0.402098	0.568182
			Thyroid Carcinoma vs. Uterine Carcinosarcoma	0.99	0.761	0.634	0.609	0.995	0.243	0.536859	0.746795
			Thyroid Carcinoma vs. Uterine Corpus Endometrial Carcinoma	0.721	0.896	0.683	0.949	0.744	0.505	0.695255	0.313869
			Thyroid Carcinoma vs. Uveal Melanoma	0.634	0.429	0.883	0.734	0.717	0.389	0.350932	0.841615
			Uterine Carcinosarcoma vs. Uterine Corpus Endometrial Carcinoma	0.782	0.671	0.223	0.294	0.67	0.306	0.113238	0.132376
			Uterine Carcinosarcoma vs. Uveal Melanoma	0.649	0.528	0.806	0.822	0.675	0.484	0.681402	0.605183
			Uterine Corpus Endometrial Carcinoma vs. Uveal Melanoma	0.55	0.235	0.595	0.509	0.757	0.31	0.212272	0.651741
		(%) With significant differences		0	0.6% (3/496)	0.6% (3/496)	0.2% (1/496)	0	1.0% (5/496)	10.5% (52/496)	0.8% (4/496)
WGS
Taxon	Tissue Type	Diversity order	Cancer Type	PL		PLEC
				z	ln(c)	z	d	ln(c)	Amax	Dmax	LGD
Archaea	Blood derived normal	q = 0	Bladder Urothelial Carcinoma vs. Brain Lower Grade Glioma	0.595	0.66	0.585	0.486	0.654	0.568	0.894063	0.622817
			Bladder Urothelial Carcinoma vs. Breast Invasive Carcinoma	0.671	0.576	0.657	0.8	0.561	0.343	0.576923	0.657051
			Bladder Urothelial Carcinoma vs. Cervical Squamous Cell Carcinoma and Endocervical Adenocarcinoma	0.308	0.446	0.487	0.537	0.598	0.511	0.546441	0.349819
			Bladder Urothelial Carcinoma vs. Colon Adenocarcinoma	0.869	0.763	0.982	0.719	0.869	0.486	0.925466	0.755694
			Bladder Urothelial Carcinoma vs. Esophageal Carcinoma	0.136	0.139	0.225	0.311	0.25	0.798	0.905119	0.229713
			Bladder Urothelial Carcinoma vs. Glioblastoma Multiforme	0.601	0.226	0.784	0.685	0.312	0.383	0.0923603	0.347777
			Bladder Urothelial Carcinoma vs. Head and Neck Squamous Cell Carcinoma	0.829	0.733	0.923	0.855	0.851	0.751	0.20913	0.927813
			Bladder Urothelial Carcinoma vs. Kidney Renal Papillary Cell Carcinoma	0.948	0.632	0.904	0.774	0.467	0.587	0.997672	0.551804
			Bladder Urothelial Carcinoma vs. Liver Hepatocellular Carcinoma	0.788	0.806	0.996	0.77	0.574	0.918	0.974607	0.796856
			Bladder Urothelial Carcinoma vs. Lung Adenocarcinoma	0.946	0.735	0.821	0.599	0.892	0.714	0.101732	0.942641
			Bladder Urothelial Carcinoma vs. Ovarian Serous Cystadenocarcinoma	0.749	0.341	0.835	0.733	0.389	0.471	0.242009	0.486301
			Bladder Urothelial Carcinoma vs. Prostate Adenocarcinoma	0.565	0.597	0.898	0.793	0.776	0.474	0.47138	0.464646
			Bladder Urothelial Carcinoma vs. Rectum Adenocarcinoma	0.66	0.723	0.764	0.591	0.885	0.734	0.494972	0.897207
			Bladder Urothelial Carcinoma vs. Sarcoma	0.804	0.927	0.947	0.685	0.828	0.351	0.885578	0.885578
			Bladder Urothelial Carcinoma vs. Skin Cutaneous Melanoma	0.954	0.981	0.856	0.647	0.965	0.386	0.513691	0.874042
			Bladder Urothelial Carcinoma vs. Stomach Adenocarcinoma	0.934	0.843	0.928	0.922	0.808	0.241	0.180804	0.924107
			Bladder Urothelial Carcinoma vs. Thyroid Carcinoma	0.882	0.819	0.93	0.873	0.892	0.341	0.351381	0.979006
			Bladder Urothelial Carcinoma vs. Uterine Corpus Endometrial Carcinoma	0.947	0.958	0.725	0.441	0.895	0.296	0.435698	0.749446
			Bladder Urothelial Carcinoma vs. Uveal Melanoma	0.336	0.069	0.654	0.814	0.23	0.362	0.0850059	0.284534
			Brain Lower Grade Glioma vs. Breast Invasive Carcinoma	0.281	0.273	0.311	0.361	0.28	0.597	0.605293	0.30725
			Brain Lower Grade Glioma vs. Cervical Squamous Cell Carcinoma and Endocervical Adenocarcinoma	0.597	0.767	0.845	0.877	0.919	0.649	0.448276	0.618135
			Brain Lower Grade Glioma vs. Colon Adenocarcinoma	0.481	0.459	0.613	0.691	0.553	0.263	0.754839	0.467742
			Brain Lower Grade Glioma vs. Esophageal Carcinoma	0.278	0.302	0.495	0.508	0.493	0.386	0.965517	0.435504
			Brain Lower Grade Glioma vs. Glioblastoma Multiforme	0.357	0.147	0.537	0.953	0.224	0.277	0.0724466	0.210214
			Brain Lower Grade Glioma vs. Head and Neck Squamous Cell Carcinoma	0.466	0.438	0.533	0.443	0.527	0.764	0.355822	0.548422
			Brain Lower Grade Glioma vs. Kidney Renal Papillary Cell Carcinoma	0.761	0.423	0.684	0.918	0.363	0.283	0.973964	0.408284
			Brain Lower Grade Glioma vs. Liver Hepatocellular Carcinoma	0.957	0.553	0.776	0.885	0.436	1	0.915865	0.550481
			Brain Lower Grade Glioma vs. Lung Adenocarcinoma	0.709	0.496	0.829	0.94	0.628	0.339	0.103645	0.642369
			Brain Lower Grade Glioma vs. Ovarian Serous Cystadenocarcinoma	0.472	0.207	0.573	0.922	0.293	0.293	0.180638	0.31405
			Brain Lower Grade Glioma vs. Prostate Adenocarcinoma	0.926	0.996	0.632	0.355	0.809	0.874	0.534342	0.87078
			Brain Lower Grade Glioma vs. Rectum Adenocarcinoma	0.994	0.94	0.913	0.853	0.789	0.283	0.470653	0.717608
			Brain Lower Grade Glioma vs. Sarcoma	0.918	0.767	0.796	0.858	0.586	0.552	0.869289	0.572335
			Brain Lower Grade Glioma vs. Skin Cutaneous Melanoma	0.561	0.647	0.527	0.384	0.633	0.812	0.672875	0.691502
			Brain Lower Grade Glioma vs. Stomach Adenocarcinoma	0.621	0.523	0.556	0.48	0.524	0.334	0.221088	0.679138
			Brain Lower Grade Glioma vs. Thyroid Carcinoma	0.526	0.516	0.566	0.474	0.583	0.615	0.392732	0.626026
			Brain Lower Grade Glioma vs. Uterine Corpus Endometrial Carcinoma	0.495	0.615	0.384	0.233	0.521	0.446	0.539884	0.791908
			Brain Lower Grade Glioma vs. Uveal Melanoma	0.537	0.203	0.983	0.984	0.479	0.438	0.0776819	0.537608
			Breast Invasive Carcinoma vs. Cervical Squamous Cell Carcinoma and Endocervical Adenocarcinoma	0.09	0.118	0.223	0.399	0.187	0.921	0.577173	0.153048
			Breast Invasive Carcinoma vs. Colon Adenocarcinoma	0.81	0.817	0.591	0.539	0.651	0.178	0.556584	0.943416
			Breast Invasive Carcinoma vs. Esophageal Carcinoma	0.033	0.018	0.123	0.213	0.066	0.465	0.808357	0.0951009
			Breast Invasive Carcinoma vs. Glioblastoma Multiforme	0.668	0.256	0.937	0.465	0.368	0.182	0.143488	0.409492
			Breast Invasive Carcinoma vs. Head and Neck Squamous Cell Carcinoma	0.836	0.882	0.695	0.943	0.671	0.463	0.657638	0.742145
			Breast Invasive Carcinoma vs. Kidney Renal Papillary Cell Carcinoma	0.681	0.794	0.791	0.518	0.529	0.216	0.931741	0.712173
			Breast Invasive Carcinoma vs. Liver Hepatocellular Carcinoma	0.432	0.857	0.586	0.504	0.831	0.778	0.980163	0.941657
			Breast Invasive Carcinoma vs. Lung Adenocarcinoma	0.67	0.999	0.473	0.378	0.716	0.208	0.179104	0.766525
			Breast Invasive Carcinoma vs. Ovarian Serous Cystadenocarcinoma	0.926	0.401	0.863	0.528	0.525	0.22	0.335601	0.636054
			Breast Invasive Carcinoma vs. Prostate Adenocarcinoma	0.211	0.161	0.508	0.99	0.279	0.703	0.8379	0.182648
			Breast Invasive Carcinoma vs. Rectum Adenocarcinoma	0.284	0.26	0.383	0.342	0.381	0.242	0.22161	0.585447
			Breast Invasive Carcinoma vs. Sarcoma	0.433	0.441	0.512	0.357	0.633	0.937	0.639125	0.818955
			Breast Invasive Carcinoma vs. Skin Cutaneous Melanoma	0.737	0.591	0.789	0.841	0.587	0.97	0.924107	0.55692
			Breast Invasive Carcinoma vs. Stomach Adenocarcinoma	0.578	0.735	0.699	0.89	0.702	0.472	0.418579	0.578142
			Breast Invasive Carcinoma vs. Thyroid Carcinoma	0.784	0.784	0.727	0.954	0.682	0.975	0.658009	0.698052
			Breast Invasive Carcinoma vs. Uterine Corpus Endometrial Carcinoma	0.705	0.495	0.894	0.65	0.591	0.544	0.629508	0.428415
			Breast Invasive Carcinoma vs. Uveal Melanoma	0.094	0.005	0.376	0.649	0.038	0.936	0.0688807	0.108241
			Cervical Squamous Cell Carcinoma and Endocervical Adenocarcinoma vs. Colon Adenocarcinoma	0.228	0.284	0.514	0.665	0.465	0.255	0.44098	0.23608
			Cervical Squamous Cell Carcinoma and Endocervical Adenocarcinoma vs. Esophageal Carcinoma	0.445	0.38	0.568	0.547	0.486	0.391	0.679389	0.760305
			Cervical Squamous Cell Carcinoma and Endocervical Adenocarcinoma vs. Glioblastoma Multiforme	0.132	0.072	0.383	0.833	0.142	0.192	0.724096	0.103614
			Cervical Squamous Cell Carcinoma and Endocervical Adenocarcinoma vs. Head and Neck Squamous Cell Carcinoma	0.239	0.297	0.443	0.469	0.467	0.555	0.730942	0.297085
			Cervical Squamous Cell Carcinoma and Endocervical Adenocarcinoma vs. Kidney Renal Papillary Cell Carcinoma	0.444	0.208	0.502	0.983	0.196	0.26	0.594046	0.205683
			Cervical Squamous Cell Carcinoma and Endocervical Adenocarcinoma vs. Liver Hepatocellular Carcinoma	0.586	0.29	0.592	0.938	0.264	0.734	0.784682	0.289017
			Cervical Squamous Cell Carcinoma and Endocervical Adenocarcinoma vs. Lung Adenocarcinoma	0.393	0.325	0.691	0.845	0.548	0.279	0.95892	0.408451
			Cervical Squamous Cell Carcinoma and Endocervical Adenocarcinoma vs. Ovarian Serous Cystadenocarcinoma	0.192	0.086	0.439	0.841	0.194	0.216	0.991677	0.1522
			Cervical Squamous Cell Carcinoma and Endocervical Adenocarcinoma vs. Prostate Adenocarcinoma	0.431	0.674	0.441	0.369	0.641	0.873	0.752258	0.646452
			Cervical Squamous Cell Carcinoma and Endocervical Adenocarcinoma vs. Rectum Adenocarcinoma	0.562	0.629	0.727	0.956	0.657	0.332	0.28934	0.411168
			Cervical Squamous Cell Carcinoma and Endocervical Adenocarcinoma vs. Sarcoma	0.536	0.471	0.624	0.89	0.421	0.779	0.570288	0.337061
			Cervical Squamous Cell Carcinoma and Endocervical Adenocarcinoma vs. Skin Cutaneous Melanoma	0.296	0.438	0.371	0.392	0.538	0.981	0.693222	0.398335
			Cervical Squamous Cell Carcinoma and Endocervical Adenocarcinoma vs. Stomach Adenocarcinoma	0.313	0.347	0.459	0.484	0.442	0.498	0.896296	0.383951
			Cervical Squamous Cell Carcinoma and Endocervical Adenocarcinoma vs. Thyroid Carcinoma	0.248	0.329	0.446	0.5	0.483	0.961	0.702994	0.318563
			Cervical Squamous Cell Carcinoma and Endocervical Adenocarcinoma vs. Uterine Corpus Endometrial Carcinoma	0.189	0.374	0.233	0.275	0.408	0.7	0.851282	0.432051
			Cervical Squamous Cell Carcinoma and Endocervical Adenocarcinoma vs. Uveal Melanoma	0.89	0.336	0.865	0.921	0.518	0.759	0.213058	0.934708
			Colon Adenocarcinoma vs. Esophageal Carcinoma	0.12	0.093	0.293	0.41	0.229	0.911	0.87964	0.172103
			Colon Adenocarcinoma vs. Glioblastoma Multiforme	0.656	0.276	0.752	0.803	0.375	0.452	0.0498915	0.472885
			Colon Adenocarcinoma vs. Head and Neck Squamous Cell Carcinoma	0.988	0.966	0.902	0.609	0.983	0.43	0.266461	0.814815
			Colon Adenocarcinoma vs. Kidney Renal Papillary Cell Carcinoma	0.848	0.791	0.873	0.8	0.538	0.773	0.992341	0.753829
			Colon Adenocarcinoma vs. Liver Hepatocellular Carcinoma	0.685	0.982	0.995	0.761	0.681	0.489	0.975364	0.985442
			Colon Adenocarcinoma vs. Lung Adenocarcinoma	0.837	0.895	0.823	0.756	0.993	0.834	0.0928495	0.829242
			Colon Adenocarcinoma vs. Ovarian Serous Cystadenocarcinoma	0.848	0.448	0.85	0.863	0.509	0.644	0.198901	0.681319
			Colon Adenocarcinoma vs. Prostate Adenocarcinoma	0.426	0.352	0.918	0.573	0.644	0.224	0.388601	0.27772
			Colon Adenocarcinoma vs. Rectum Adenocarcinoma	0.556	0.53	0.773	0.657	0.764	0.894	0.225	0.729167
			Colon Adenocarcinoma vs. Sarcoma	0.677	0.71	0.959	0.69	0.954	0.167	0.769399	0.88306
			Colon Adenocarcinoma vs. Skin Cutaneous Melanoma	0.914	0.759	0.834	0.476	0.899	0.291	0.684829	0.643162
			Colon Adenocarcinoma vs. Stomach Adenocarcinoma	0.81	0.913	0.922	0.674	0.958	0.161	0.172996	0.684599
			Colon Adenocarcinoma vs. Thyroid Carcinoma	0.96	0.926	0.902	0.636	0.989	0.254	0.391351	0.771892
			Colon Adenocarcinoma vs. Uterine Corpus Endometrial Carcinoma	0.888	0.679	0.729	0.318	0.948	0.177	0.42963	0.488889
			Colon Adenocarcinoma vs. Uveal Melanoma	0.297	0.04	0.726	0.892	0.217	0.176	0.0253304	0.222467
			Esophageal Carcinoma vs. Glioblastoma Multiforme	0.054	0.017	0.224	0.452	0.077	0.594	0.105651	0.0761671
			Esophageal Carcinoma vs. Head and Neck Squamous Cell Carcinoma	0.099	0.081	0.195	0.273	0.163	0.742	0.74673	0.198573
			Esophageal Carcinoma vs. Kidney Renal Papillary Cell Carcinoma	0.195	0.063	0.386	0.727	0.119	0.611	0.910029	0.128319
			Esophageal Carcinoma vs. Liver Hepatocellular Carcinoma	0.289	0.104	0.433	0.756	0.165	0.342	0.849057	0.226415
			Esophageal Carcinoma vs. Lung Adenocarcinoma	0.209	0.119	0.41	0.493	0.284	0.761	0.295343	0.319853
			Esophageal Carcinoma vs. Ovarian Serous Cystadenocarcinoma	0.091	0.032	0.307	0.462	0.104	0.739	0.218137	0.122549
			Esophageal Carcinoma vs. Prostate Adenocarcinoma	0.128	0.155	0.144	0.177	0.203	0.582	0.834938	0.415406
			Esophageal Carcinoma vs. Rectum Adenocarcinoma	0.239	0.181	0.353	0.558	0.283	0.908	0.894394	0.337679
			Esophageal Carcinoma vs. Sarcoma	0.233	0.142	0.407	0.78	0.217	0.232	0.940594	0.259076
			Esophageal Carcinoma vs. Skin Cutaneous Melanoma	0.122	0.147	0.174	0.252	0.22	0.434	0.826245	0.255164
			Esophageal Carcinoma vs. Stomach Adenocarcinoma	0.127	0.091	0.225	0.284	0.181	0.235	0.643401	0.238579
			Esophageal Carcinoma vs. Thyroid Carcinoma	0.121	0.108	0.233	0.325	0.212	0.331	0.778191	0.229244
			Esophageal Carcinoma vs. Uterine Corpus Endometrial Carcinoma	0.069	0.062	0.097	0.184	0.11	0.373	0.812744	0.250975
			Esophageal Carcinoma vs. Uveal Melanoma	0.591	0.929	0.42	0.599	0.886	0.371	0.694165	0.84507
			Glioblastoma Multiforme vs. Head and Neck Squamous Cell Carcinoma	0.67	0.302	0.815	0.565	0.314	0.27	0.297941	0.339112
			Glioblastoma Multiforme vs. Kidney Renal Papillary Cell Carcinoma	0.502	0.33	0.887	0.857	0.545	0.964	0.185714	0.595238
			Glioblastoma Multiforme vs. Liver Hepatocellular Carcinoma	0.373	0.25	0.726	0.825	0.412	0.202	0.280397	0.385856
			Glioblastoma Multiforme vs. Lung Adenocarcinoma	0.531	0.367	0.607	1	0.39	0.29	0.59164	0.37299
			Glioblastoma Multiforme vs. Ovarian Serous Cystadenocarcinoma	0.766	0.715	0.893	0.944	0.76	0.75	0.654444	0.73
			Glioblastoma Multiforme vs. Prostate Adenocarcinoma	0.342	0.092	0.699	0.576	0.152	0.228	0.243398	0.134328
			Glioblastoma Multiforme vs. Rectum Adenocarcinoma	0.271	0.105	0.553	0.797	0.209	0.542	0.0300926	0.261574
			Glioblastoma Multiforme vs. Sarcoma	0.369	0.13	0.67	0.761	0.24	0.163	0.0816327	0.378827
			Glioblastoma Multiforme vs. Skin Cutaneous Melanoma	0.667	0.256	0.883	0.576	0.346	0.236	0.296857	0.313155
			Glioblastoma Multiforme vs. Stomach Adenocarcinoma	0.501	0.235	0.81	0.608	0.367	0.117	0.467849	0.289357
			Glioblastoma Multiforme vs. Thyroid Carcinoma	0.652	0.308	0.837	0.607	0.376	0.208	0.298969	0.372279
			Glioblastoma Multiforme vs. Uterine Corpus Endometrial Carcinoma	0.653	0.222	0.967	0.497	0.308	0.172	0.47541	0.242389
			Glioblastoma Multiforme vs. Uveal Melanoma	0.172	0.009	0.575	0.988	0.074	0.173	0.0230769	0.102564
			Head and Neck Squamous Cell Carcinoma vs. Kidney Renal Papillary Cell Carcinoma	0.869	0.812	0.939	0.733	0.548	0.575	0.916473	0.653132
			Head and Neck Squamous Cell Carcinoma vs. Liver Hepatocellular Carcinoma	0.728	0.988	0.948	0.749	0.695	0.974	0.95977	0.850575
			Head and Neck Squamous Cell Carcinoma vs. Lung Adenocarcinoma	0.813	0.931	0.742	0.475	0.999	0.557	0.474292	0.980063
			Head and Neck Squamous Cell Carcinoma vs. Ovarian Serous Cystadenocarcinoma	0.875	0.501	0.894	0.684	0.487	0.446	0.620267	0.575724
			Head and Neck Squamous Cell Carcinoma vs. Prostate Adenocarcinoma	0.364	0.311	0.809	0.938	0.581	0.506	0.745016	0.378804
			Head and Neck Squamous Cell Carcinoma vs. Rectum Adenocarcinoma	0.576	0.524	0.72	0.525	0.738	0.708	0.180804	0.833705
			Head and Neck Squamous Cell Carcinoma vs. Sarcoma	0.71	0.712	0.895	0.662	0.964	0.576	0.671053	0.962919
			Head and Neck Squamous Cell Carcinoma vs. Skin Cutaneous Melanoma	0.88	0.711	0.922	0.727	0.879	0.369	0.619497	0.790356
			Head and Neck Squamous Cell Carcinoma vs. Stomach Adenocarcinoma	0.761	0.875	0.989	0.926	0.973	0.239	0.668803	0.850427
			Head and Neck Squamous Cell Carcinoma vs. Thyroid Carcinoma	0.942	0.88	0.992	0.992	0.968	0.308	0.867304	0.947983
			Head and Neck Squamous Cell Carcinoma vs. Uterine Corpus Endometrial Carcinoma	0.885	0.683	0.791	0.498	0.943	0.298	0.964796	0.664466
			Head and Neck Squamous Cell Carcinoma vs. Uveal Melanoma	0.271	0.042	0.616	0.763	0.18	0.487	0.0491991	0.283753
			Kidney Renal Papillary Cell Carcinoma vs. Liver Hepatocellular Carcinoma	0.488	0.469	0.713	0.907	0.566	0.131	0.789247	0.550538
			Kidney Renal Papillary Cell Carcinoma vs. Lung Adenocarcinoma	0.978	0.908	0.814	0.902	0.646	0.521	0.480473	0.708876
			Kidney Renal Papillary Cell Carcinoma vs. Ovarian Serous Cystadenocarcinoma	0.644	0.557	0.962	0.845	0.826	0.868	0.345433	0.896956
			Kidney Renal Papillary Cell Carcinoma vs. Prostate Adenocarcinoma	0.797	0.28	0.811	0.687	0.211	0.316	0.929845	0.183115
			Kidney Renal Papillary Cell Carcinoma vs. Rectum Adenocarcinoma	0.681	0.295	0.655	0.98	0.303	0.493	0.428727	0.478781
			Kidney Renal Papillary Cell Carcinoma vs. Sarcoma	0.647	0.172	0.651	0.854	0.19	0.16	0.582938	0.535545
			Kidney Renal Papillary Cell Carcinoma vs. Skin Cutaneous Melanoma	0.931	0.642	0.993	0.727	0.51	0.361	0.957194	0.482759
			Kidney Renal Papillary Cell Carcinoma vs. Stomach Adenocarcinoma	0.962	0.694	0.921	0.713	0.561	0.176	0.835697	0.457447
			Kidney Renal Papillary Cell Carcinoma vs. Thyroid Carcinoma	0.871	0.741	0.963	0.73	0.594	0.296	0.925121	0.61715
			Kidney Renal Papillary Cell Carcinoma vs. Uterine Corpus Endometrial Carcinoma	0.917	0.584	0.938	0.65	0.465	0.274	0.928571	0.352381
			Kidney Renal Papillary Cell Carcinoma vs. Uveal Melanoma	0.406	0.026	0.632	0.928	0.07	0.191	0.0801034	0.170543
			Liver Hepatocellular Carcinoma vs. Lung Adenocarcinoma	0.839	0.93	0.867	0.862	0.747	0.422	0.642005	0.890215
			Liver Hepatocellular Carcinoma vs. Ovarian Serous Cystadenocarcinoma	0.461	0.379	0.815	0.805	0.599	0.229	0.484108	0.610024
			Liver Hepatocellular Carcinoma vs. Prostate Adenocarcinoma	0.991	0.446	0.951	0.652	0.331	0.972	0.972117	0.325729
			Liver Hepatocellular Carcinoma vs. Rectum Adenocarcinoma	0.935	0.404	0.758	0.971	0.376	0.256	0.372748	0.679054
			Liver Hepatocellular Carcinoma vs. Sarcoma	0.957	0.413	0.871	0.926	0.37	0.323	0.459336	0.870561
			Liver Hepatocellular Carcinoma vs. Skin Cutaneous Melanoma	0.777	0.795	0.919	0.707	0.61	0.967	0.989117	0.730351
			Liver Hepatocellular Carcinoma vs. Stomach Adenocarcinoma	0.804	0.915	0.949	0.729	0.706	0.424	0.894608	0.723039
			Liver Hepatocellular Carcinoma vs. Thyroid Carcinoma	0.737	0.937	0.949	0.726	0.706	0.94	0.953086	0.848148
			Liver Hepatocellular Carcinoma vs. Uterine Corpus Endometrial Carcinoma	0.732	0.758	0.853	0.64	0.626	0.733	0.962963	0.581481
			Liver Hepatocellular Carcinoma vs. Uveal Melanoma	0.522	0.052	0.731	0.893	0.109	0.399	0.105541	0.248021
			Lung Adenocarcinoma vs. Ovarian Serous Cystadenocarcinoma	0.694	0.557	0.685	0.967	0.526	0.404	0.94	0.548889
			Lung Adenocarcinoma vs. Prostate Adenocarcinoma	0.676	0.382	0.85	0.418	0.656	0.292	0.319869	0.474891
			Lung Adenocarcinoma vs. Rectum Adenocarcinoma	0.73	0.534	0.94	0.796	0.756	0.725	0.0456062	0.875417
			Lung Adenocarcinoma vs. Sarcoma	0.834	0.685	0.92	0.813	0.971	0.209	0.20908	0.949821
			Lung Adenocarcinoma vs. Skin Cutaneous Melanoma	0.918	0.73	0.69	0.42	0.902	0.297	0.414444	0.84
			Lung Adenocarcinoma vs. Stomach Adenocarcinoma	0.99	0.848	0.752	0.478	0.983	0.137	0.742796	0.900747
			Lung Adenocarcinoma vs. Thyroid Carcinoma	0.877	0.844	0.769	0.532	0.975	0.265	0.453333	0.982222
			Lung Adenocarcinoma vs. Uterine Corpus Endometrial Carcinoma	0.913	0.699	0.569	0.283	0.944	0.226	0.644839	0.761376
			Lung Adenocarcinoma vs. Uveal Melanoma	0.434	0.086	0.82	0.983	0.283	0.211	0.0293399	0.356968
			Ovarian Serous Cystadenocarcinoma vs. Prostate Adenocarcinoma	0.445	0.135	0.752	0.639	0.234	0.28	0.526919	0.171821
			Ovarian Serous Cystadenocarcinoma vs. Rectum Adenocarcinoma	0.409	0.159	0.631	0.763	0.311	0.621	0.0601852	0.436343
			Ovarian Serous Cystadenocarcinoma vs. Sarcoma	0.509	0.252	0.739	0.724	0.397	0.163	0.156368	0.564943
			Ovarian Serous Cystadenocarcinoma vs. Skin Cutaneous Melanoma	0.807	0.352	0.946	0.611	0.41	0.263	0.571098	0.443931
			Ovarian Serous Cystadenocarcinoma vs. Stomach Adenocarcinoma	0.688	0.376	0.888	0.681	0.491	0.153	0.776376	0.427752
			Ovarian Serous Cystadenocarcinoma vs. Thyroid Carcinoma	0.823	0.423	0.92	0.707	0.512	0.253	0.566016	0.530425
			Ovarian Serous Cystadenocarcinoma vs. Uterine Corpus Endometrial Carcinoma	0.789	0.326	0.968	0.528	0.422	0.194	0.719318	0.348864
			Ovarian Serous Cystadenocarcinoma vs. Uveal Melanoma	0.227	0.013	0.636	0.958	0.097	0.174	0.0264817	0.162673
			Prostate Adenocarcinoma vs. Rectum Adenocarcinoma	0.934	0.908	0.787	0.429	0.913	0.386	0.332958	0.538808
			Prostate Adenocarcinoma vs. Sarcoma	0.954	0.678	0.998	0.568	0.54	0.881	0.844252	0.323857
			Prostate Adenocarcinoma vs. Skin Cutaneous Melanoma	0.509	0.585	0.736	0.813	0.755	0.805	0.940516	0.549944
			Prostate Adenocarcinoma vs. Stomach Adenocarcinoma	0.598	0.451	0.847	0.89	0.593	0.363	0.516892	0.543919
			Prostate Adenocarcinoma vs. Thyroid Carcinoma	0.477	0.444	0.831	0.95	0.696	0.66	0.86317	0.440137
			Prostate Adenocarcinoma vs. Uterine Corpus Endometrial Carcinoma	0.417	0.531	0.584	0.632	0.615	0.459	0.83557	0.620805
			Prostate Adenocarcinoma vs. Uveal Melanoma	0.336	0.067	0.58	0.665	0.193	0.836	0.132561	0.492921
			Rectum Adenocarcinoma vs. Sarcoma	0.891	0.761	0.824	0.906	0.648	0.185	0.83945	0.793578
			Rectum Adenocarcinoma vs. Skin Cutaneous Melanoma	0.637	0.742	0.696	0.551	0.843	0.444	0.555556	0.972509
			Rectum Adenocarcinoma vs. Stomach Adenocarcinoma	0.654	0.57	0.715	0.515	0.711	0.189	0.143341	0.987585
			Rectum Adenocarcinoma vs. Thyroid Carcinoma	0.622	0.627	0.739	0.568	0.793	0.298	0.210465	0.905814
			Rectum Adenocarcinoma vs. Uterine Corpus Endometrial Carcinoma	0.568	0.711	0.53	0.397	0.743	0.29	0.451206	0.858783
			Rectum Adenocarcinoma vs. Uveal Melanoma	0.454	0.103	0.843	0.808	0.231	0.205	0.17193	0.307602
			Sarcoma vs. Skin Cutaneous Melanoma	0.788	0.934	0.867	0.636	0.876	0.982	0.861179	0.780098
			Sarcoma vs. Stomach Adenocarcinoma	0.802	0.759	0.899	0.638	0.99	0.873	0.559113	0.809113
			Sarcoma vs. Thyroid Carcinoma	0.78	0.816	0.92	0.692	0.946	0.979	0.70625	0.9125
			Sarcoma vs. Uterine Corpus Endometrial Carcinoma	0.771	0.944	0.749	0.577	0.868	0.958	0.810909	0.635152
			Sarcoma vs. Uveal Melanoma	0.428	0.057	0.735	0.816	0.163	0.985	0.194611	0.226048
			Skin Cutaneous Melanoma vs. Stomach Adenocarcinoma	0.898	0.838	0.904	0.737	0.856	0.481	0.508287	0.965746
			Skin Cutaneous Melanoma vs. Thyroid Carcinoma	0.941	0.838	0.934	0.742	0.919	0.939	0.7557	0.84582
			Skin Cutaneous Melanoma vs. Uterine Corpus Endometrial Carcinoma	1	0.985	0.889	0.795	0.929	0.53	0.713318	0.886005
			Skin Cutaneous Melanoma vs. Uveal Melanoma	0.325	0.092	0.606	0.718	0.231	0.964	0.0677146	0.367594
			Stomach Adenocarcinoma vs. Thyroid Carcinoma	0.841	0.991	0.973	0.94	0.934	0.428	0.648315	0.888764
			Stomach Adenocarcinoma vs. Uterine Corpus Endometrial Carcinoma	0.895	0.815	0.789	0.559	0.925	0.968	0.80157	0.850897
			Stomach Adenocarcinoma vs. Uveal Melanoma	0.322	0.037	0.632	0.783	0.171	0.765	0.0457355	0.322621
			Thyroid Carcinoma vs. Uterine Corpus Endometrial Carcinoma	0.949	0.803	0.811	0.577	0.957	0.517	0.871264	0.743678
			Thyroid Carcinoma vs. Uveal Melanoma	0.349	0.099	0.713	0.802	0.256	0.963	0.0530864	0.31358
			Uterine Corpus Endometrial Carcinoma vs. Uveal Melanoma	0.222	0.036	0.455	0.635	0.113	0.942	0.118602	0.372035
		(%) With significant differences		0.5% (1/190)	5.8% (11/190)	0	0	0.5% (1/190)	0	4.7% (9/190)	0
		q = 1	Bladder Urothelial Carcinoma vs. Brain Lower Grade Glioma	0.749	0.992	0.765	0.725	0.971	0.234	0.413589	0.74003
		1	Bladder Urothelial Carcinoma vs. Breast Invasive Carcinoma	0.63	0.148	0.592	0.658	0.222	0.884	0.0013587	0.610054
		1	Bladder Urothelial Carcinoma vs. Cervical Squamous Cell Carcinoma and Endocervical Adenocarcinoma	0.946	0.463	0.894	0.919	0.469	0.679	0.0847953	0.864035
		1	Bladder Urothelial Carcinoma vs. Colon Adenocarcinoma	0.633	0.724	0.533	0.667	0.62	0.785	0.617391	0.553623
		1	Bladder Urothelial Carcinoma vs. Esophageal Carcinoma	0.621	0.315	0.445	0.62	0.562	0.451	0.00737463	0.653392
		1	Bladder Urothelial Carcinoma vs. Glioblastoma Multiforme	0.253	0.734	0.232	0.416	0.616	0.897	0.133215	0.253996
		1	Bladder Urothelial Carcinoma vs. Head and Neck Squamous Cell Carcinoma	0.956	0.873	0.939	0.851	0.908	0.966	0.5	0.987216
		1	Bladder Urothelial Carcinoma vs. Kidney Renal Papillary Cell Carcinoma	0.852	0.158	0.776	0.952	0.173	0.91	0.0108992	0.73842
		1	Bladder Urothelial Carcinoma vs. Liver Hepatocellular Carcinoma	0.766	0.112	0.73	0.932	0.131	0.802	0.0172643	0.657371
		1	Bladder Urothelial Carcinoma vs. Lung Adenocarcinoma	0.879	0.915	0.843	0.749	0.908	0.732	0.86676	0.806452
		1	Bladder Urothelial Carcinoma vs. Ovarian Serous Cystadenocarcinoma	0.338	0.793	0.259	0.518	0.554	0.807	0.203852	0.218299
		1	Bladder Urothelial Carcinoma vs. Prostate Adenocarcinoma	0.956	0.727	0.874	0.882	0.851	0.369	0.194524	0.976945
		1	Bladder Urothelial Carcinoma vs. Rectum Adenocarcinoma	0.604	0.632	0.612	0.518	0.728	0.447	0.0305556	0.643056
		1	Bladder Urothelial Carcinoma vs. Sarcoma	0.872	0.168	0.822	0.972	0.203	0.402	0.0278146	0.774834
		1	Bladder Urothelial Carcinoma vs. Skin Cutaneous Melanoma	1	0.684	0.94	0.825	0.739	0.806	0.192308	0.941595
		1	Bladder Urothelial Carcinoma vs. Stomach Adenocarcinoma	0.914	0.953	0.826	0.832	0.899	0.155	0.690407	0.902616
		1	Bladder Urothelial Carcinoma vs. Thyroid Carcinoma	0.668	0.792	0.539	0.575	0.654	0.871	0.485836	0.543909
		1	Bladder Urothelial Carcinoma vs. Uterine Corpus Endometrial Carcinoma	0.971	0.857	0.943	0.858	0.872	0.475	0.569128	0.977181
		1	Bladder Urothelial Carcinoma vs. Uveal Melanoma	0.572	0.862	0.455	0.684	0.67	0.488	0.309707	0.451464
		1	Brain Lower Grade Glioma vs. Breast Invasive Carcinoma	0.352	0.144	0.391	0.423	0.216	0.18	0.0317259	0.35533
		1	Brain Lower Grade Glioma vs. Cervical Squamous Cell Carcinoma and Endocervical Adenocarcinoma	0.722	0.496	0.706	0.87	0.514	0.15	0.259887	0.665254
		1	Brain Lower Grade Glioma vs. Colon Adenocarcinoma	0.441	0.723	0.431	0.531	0.613	0.215	0.275912	0.408759
		1	Brain Lower Grade Glioma vs. Esophageal Carcinoma	0.582	0.474	0.482	0.621	0.688	0.126	0.00883652	0.620029
		1	Brain Lower Grade Glioma vs. Glioblastoma Multiforme	0.226	0.772	0.222	0.411	0.662	0.203	0.116393	0.178689
		1	Brain Lower Grade Glioma vs. Head and Neck Squamous Cell Carcinoma	0.738	0.911	0.742	0.647	0.954	0.282	0.142857	0.806638
		1	Brain Lower Grade Glioma vs. Kidney Renal Papillary Cell Carcinoma	0.67	0.215	0.67	0.875	0.264	0.147	0.0176768	0.579545
		1	Brain Lower Grade Glioma vs. Liver Hepatocellular Carcinoma	0.584	0.161	0.621	0.85	0.229	0.091	0.0136986	0.529265
		1	Brain Lower Grade Glioma vs. Lung Adenocarcinoma	0.908	0.945	0.961	1	0.941	0.149	0.71875	0.986413
		1	Brain Lower Grade Glioma vs. Ovarian Serous Cystadenocarcinoma	0.279	0.824	0.244	0.472	0.583	0.198	0.148211	0.201022
		1	Brain Lower Grade Glioma vs. Prostate Adenocarcinoma	0.765	0.805	0.711	0.661	0.909	0.618	0.103801	0.773392
		1	Brain Lower Grade Glioma vs. Rectum Adenocarcinoma	0.818	0.668	0.818	0.702	0.711	0.126	0.0358566	0.869854
		1	Brain Lower Grade Glioma vs. Sarcoma	0.693	0.231	0.708	0.931	0.294	0.091	0.0116279	0.596899
		1	Brain Lower Grade Glioma vs. Skin Cutaneous Melanoma	0.753	0.719	0.721	0.603	0.752	0.35	0.642265	0.823204
		1	Brain Lower Grade Glioma vs. Stomach Adenocarcinoma	0.66	0.959	0.624	0.6	0.874	0.266	0.231507	0.656164
		1	Brain Lower Grade Glioma vs. Thyroid Carcinoma	0.39	0.799	0.356	0.351	0.644	0.281	0.0969101	0.356742
		1	Brain Lower Grade Glioma vs. Uterine Corpus Endometrial Carcinoma	0.763	0.873	0.767	0.654	0.883	0.571	0.729167	0.788889
		1	Brain Lower Grade Glioma vs. Uveal Melanoma	0.483	0.888	0.409	0.636	0.698	0.143	0.172673	0.433934
		1	Breast Invasive Carcinoma vs. Cervical Squamous Cell Carcinoma and Endocervical Adenocarcinoma	0.644	0.508	0.635	0.624	0.549	0.662	0.596752	0.653586
		1	Breast Invasive Carcinoma vs. Colon Adenocarcinoma	0.917	0.391	0.915	0.962	0.526	0.816	0.0114613	0.896848
		1	Breast Invasive Carcinoma vs. Esophageal Carcinoma	0.829	0.034	0.681	0.634	0.124	0.405	0	1
		1	Breast Invasive Carcinoma vs. Glioblastoma Multiforme	0.357	0.604	0.402	0.546	0.619	0.983	0.0100334	0.473244
		1	Breast Invasive Carcinoma vs. Head and Neck Squamous Cell Carcinoma	0.672	0.121	0.664	0.783	0.198	0.853	0.00131579	0.590789
		1	Breast Invasive Carcinoma vs. Kidney Renal Papillary Cell Carcinoma	0.866	0.607	0.948	0.961	0.665	0.773	0.073509	0.862691
		1	Breast Invasive Carcinoma vs. Liver Hepatocellular Carcinoma	0.953	0.403	0.974	0.988	0.485	0.827	0.0243572	0.959405
		1	Breast Invasive Carcinoma vs. Lung Adenocarcinoma	0.525	0.175	0.539	0.553	0.229	0.765	0.0701262	0.424965
		1	Breast Invasive Carcinoma vs. Ovarian Serous Cystadenocarcinoma	0.551	0.41	0.48	0.609	0.591	0.901	0.00338983	0.508475
		1	Breast Invasive Carcinoma vs. Prostate Adenocarcinoma	0.702	0.104	0.74	0.801	0.215	0.256	0	0.67009
		1	Breast Invasive Carcinoma vs. Rectum Adenocarcinoma	0.212	0.492	0.29	0.317	0.505	0.413	0.122396	0.231771
		1	Breast Invasive Carcinoma vs. Sarcoma	0.809	0.664	0.846	0.846	0.749	0.373	0.0738786	0.829815
		1	Breast Invasive Carcinoma vs. Skin Cutaneous Melanoma	0.593	0.327	0.629	0.794	0.369	0.755	0.148244	0.516255
		1	Breast Invasive Carcinoma vs. Stomach Adenocarcinoma	0.711	0.15	0.767	0.839	0.279	0.105	0	0.697236
		1	Breast Invasive Carcinoma vs. Thyroid Carcinoma	0.835	0.123	0.902	0.97	0.267	0.76	0.00132979	0.914894
		1	Breast Invasive Carcinoma vs. Uterine Corpus Endometrial Carcinoma	0.658	0.265	0.702	0.815	0.384	0.368	0.011509	0.659847
		1	Breast Invasive Carcinoma vs. Uveal Melanoma	0.894	0.183	0.78	0.777	0.335	0.438	0.00129534	0.867876
		1	Cervical Squamous Cell Carcinoma and Endocervical Adenocarcinoma vs. Colon Adenocarcinoma	0.686	0.711	0.652	0.723	0.85	0.883	0.108271	0.62406
		1	Cervical Squamous Cell Carcinoma and Endocervical Adenocarcinoma vs. Esophageal Carcinoma	0.711	0.159	0.552	0.613	0.278	0.556	0.00290698	0.786337
		1	Cervical Squamous Cell Carcinoma and Endocervical Adenocarcinoma vs. Glioblastoma Multiforme	0.34	0.868	0.319	0.489	0.925	0.677	0.0580205	0.331058
		1	Cervical Squamous Cell Carcinoma and Endocervical Adenocarcinoma vs. Head and Neck Squamous Cell Carcinoma	0.969	0.41	0.975	0.847	0.468	0.688	0.0399429	0.885877
		1	Cervical Squamous Cell Carcinoma and Endocervical Adenocarcinoma vs. Kidney Renal Papillary Cell Carcinoma	0.872	0.289	0.772	0.896	0.327	0.312	0.0417227	0.784657
		1	Cervical Squamous Cell Carcinoma and Endocervical Adenocarcinoma vs. Liver Hepatocellular Carcinoma	0.706	0.173	0.731	0.887	0.236	0.855	0.0281124	0.663989
		1	Cervical Squamous Cell Carcinoma and Endocervical Adenocarcinoma vs. Lung Adenocarcinoma	0.861	0.533	0.791	0.894	0.513	0.871	0.371852	0.717037
		1	Cervical Squamous Cell Carcinoma and Endocervical Adenocarcinoma vs. Ovarian Serous Cystadenocarcinoma	0.429	0.702	0.354	0.565	0.916	0.743	0.0703259	0.308748
		1	Cervical Squamous Cell Carcinoma and Endocervical Adenocarcinoma vs. Prostate Adenocarcinoma	0.993	0.361	0.975	0.863	0.453	0.247	0.0256798	0.929003
		1	Cervical Squamous Cell Carcinoma and Endocervical Adenocarcinoma vs. Rectum Adenocarcinoma	0.53	0.903	0.538	0.553	0.833	0.53	0.119522	0.549801
		1	Cervical Squamous Cell Carcinoma and Endocervical Adenocarcinoma vs. Sarcoma	0.896	0.36	0.866	0.995	0.409	0.414	0.0327225	0.842932
		1	Cervical Squamous Cell Carcinoma and Endocervical Adenocarcinoma vs. Skin Cutaneous Melanoma	0.943	0.733	0.971	0.8	0.71	0.605	0.526316	0.813656
		1	Cervical Squamous Cell Carcinoma and Endocervical Adenocarcinoma vs. Stomach Adenocarcinoma	0.969	0.477	0.924	0.823	0.568	0.115	0.0329986	0.997131
		1	Cervical Squamous Cell Carcinoma and Endocervical Adenocarcinoma vs. Thyroid Carcinoma	0.766	0.396	0.686	0.627	0.589	0.575	0.005997	0.691154
		1	Cervical Squamous Cell Carcinoma and Endocervical Adenocarcinoma vs. Uterine Corpus Endometrial Carcinoma	0.966	0.696	0.977	0.843	0.722	0.289	0.152909	0.929635
		1	Cervical Squamous Cell Carcinoma and Endocervical Adenocarcinoma vs. Uveal Melanoma	0.642	0.536	0.556	0.65	0.669	0.614	0.0104167	0.60119
		1	Colon Adenocarcinoma vs. Esophageal Carcinoma	0.91	0.255	0.804	0.769	0.377	0.603	0.00145773	0.950437
		1	Colon Adenocarcinoma vs. Glioblastoma Multiforme	0.421	0.953	0.42	0.49	0.958	0.844	0.153974	0.536424
		1	Colon Adenocarcinoma vs. Head and Neck Squamous Cell Carcinoma	0.641	0.614	0.594	0.762	0.543	0.757	0.957416	0.538913
		1	Colon Adenocarcinoma vs. Kidney Renal Papillary Cell Carcinoma	0.853	0.306	0.913	0.969	0.403	0.588	0.0166205	0.868421
		1	Colon Adenocarcinoma vs. Liver Hepatocellular Carcinoma	0.986	0.229	0.979	0.987	0.35	0.987	0.00869565	0.956522
		1	Colon Adenocarcinoma vs. Lung Adenocarcinoma	0.604	0.714	0.535	0.58	0.619	0.99	0.578102	0.49781
		1	Colon Adenocarcinoma vs. Ovarian Serous Cystadenocarcinoma	0.602	0.938	0.515	0.588	0.939	0.918	0.238562	0.565359
		1	Colon Adenocarcinoma vs. Prostate Adenocarcinoma	0.69	0.53	0.693	0.793	0.537	0.315	0.519941	0.633678
		1	Colon Adenocarcinoma vs. Rectum Adenocarcinoma	0.409	0.87	0.385	0.468	0.971	0.594	0.033046	0.343391
		1	Colon Adenocarcinoma vs. Sarcoma	0.843	0.359	0.842	0.887	0.463	0.528	0.0200573	0.826648
		1	Colon Adenocarcinoma vs. Skin Cutaneous Melanoma	0.657	0.974	0.635	0.81	0.89	0.651	0.116788	0.562044
		1	Colon Adenocarcinoma vs. Stomach Adenocarcinoma	0.712	0.768	0.698	0.784	0.722	0.138	0.824383	0.654572
		1	Colon Adenocarcinoma vs. Thyroid Carcinoma	0.807	0.83	0.817	0.902	0.82	0.665	0.881481	0.81037
		1	Colon Adenocarcinoma vs. Uterine Corpus Endometrial Carcinoma	0.655	0.896	0.649	0.788	0.779	0.37	0.31831	0.625352
		1	Colon Adenocarcinoma vs. Uveal Melanoma	0.963	0.88	0.912	0.851	0.867	0.617	0.600629	0.959119
		1	Esophageal Carcinoma vs. Glioblastoma Multiforme	0.585	0.339	0.724	0.86	0.426	0.371	0.628264	0.542243
		1	Esophageal Carcinoma vs. Head and Neck Squamous Cell Carcinoma	0.671	0.412	0.507	0.673	0.674	0.525	0.00141844	0.665248
		1	Esophageal Carcinoma vs. Kidney Renal Papillary Cell Carcinoma	0.841	0.081	0.798	0.83	0.201	0.121	0	0.942284
		1	Esophageal Carcinoma vs. Liver Hepatocellular Carcinoma	0.93	0.085	0.86	0.868	0.196	0.284	0.00123305	0.986436
		1	Esophageal Carcinoma vs. Lung Adenocarcinoma	0.708	0.587	0.564	0.666	0.81	0.58	0.0246377	0.665217
		1	Esophageal Carcinoma vs. Ovarian Serous Cystadenocarcinoma	0.745	0.327	0.833	0.968	0.354	0.423	0.247525	0.559406
		1	Esophageal Carcinoma vs. Prostate Adenocarcinoma	0.712	0.571	0.58	0.693	0.742	0.216	0.0361991	0.714932
		1	Esophageal Carcinoma vs. Rectum Adenocarcinoma	0.58	0.389	0.466	0.588	0.585	0.954	0.00572246	0.606581
		1	Esophageal Carcinoma vs. Sarcoma	0.821	0.115	0.769	0.793	0.251	0.624	0.00127714	0.920817
		1	Esophageal Carcinoma vs. Skin Cutaneous Melanoma	0.679	0.272	0.526	0.726	0.452	0.471	0.00286944	0.687231
		1	Esophageal Carcinoma vs. Stomach Adenocarcinoma	0.701	0.328	0.561	0.648	0.537	0.083	0.00143266	0.80086
		1	Esophageal Carcinoma vs. Thyroid Carcinoma	0.674	0.09	0.497	0.528	0.238	0.437	0.001443	0.903319
		1	Esophageal Carcinoma vs. Uterine Corpus Endometrial Carcinoma	0.719	0.372	0.604	0.738	0.579	0.254	0.0028169	0.750704
		1	Esophageal Carcinoma vs. Uveal Melanoma	0.955	0.263	0.864	0.897	0.357	0.963	0.103011	0.893819
		1	Glioblastoma Multiforme vs. Head and Neck Squamous Cell Carcinoma	0.241	0.651	0.234	0.385	0.556	0.857	0.127986	0.244027
		1	Glioblastoma Multiforme vs. Kidney Renal Papillary Cell Carcinoma	0.427	0.471	0.515	0.773	0.466	0.619	0.01473	0.436989
		1	Glioblastoma Multiforme vs. Liver Hepatocellular Carcinoma	0.543	0.451	0.592	0.839	0.435	0.732	0.0231023	0.551155
		1	Glioblastoma Multiforme vs. Lung Adenocarcinoma	0.253	0.698	0.25	0.395	0.609	0.801	0.108025	0.237654
		1	Glioblastoma Multiforme vs. Ovarian Serous Cystadenocarcinoma	0.734	0.904	0.822	0.824	0.981	0.899	0.505547	0.935024
		1	Glioblastoma Multiforme vs. Prostate Adenocarcinoma	0.296	0.593	0.269	0.425	0.583	0.279	0.298611	0.291667
		1	Glioblastoma Multiforme vs. Rectum Adenocarcinoma	0.198	0.937	0.207	0.402	0.945	0.411	0.0231788	0.15894
		1	Glioblastoma Multiforme vs. Sarcoma	0.422	0.525	0.486	0.751	0.511	0.321	0.00860585	0.447504
		1	Glioblastoma Multiforme vs. Skin Cutaneous Melanoma	0.249	0.958	0.281	0.494	0.859	0.695	0.0618893	0.214984
		1	Glioblastoma Multiforme vs. Stomach Adenocarcinoma	0.289	0.759	0.28	0.46	0.716	0.123	0.143351	0.338515
		1	Glioblastoma Multiforme vs. Thyroid Carcinoma	0.274	0.809	0.3	0.433	0.797	0.767	0.144578	0.390706
		1	Glioblastoma Multiforme vs. Uterine Corpus Endometrial Carcinoma	0.284	0.862	0.3	0.488	0.783	0.413	0.0790323	0.295161
		1	Glioblastoma Multiforme vs. Uveal Melanoma	0.516	0.839	0.584	0.77	0.87	0.41	0.440823	0.591767
		1	Head and Neck Squamous Cell Carcinoma vs. Kidney Renal Papillary Cell Carcinoma	0.868	0.18	0.824	0.983	0.187	0.958	0.0273598	0.744186
		1	Head and Neck Squamous Cell Carcinoma vs. Liver Hepatocellular Carcinoma	0.792	0.132	0.777	0.969	0.158	0.81	0.0123119	0.683995
		1	Head and Neck Squamous Cell Carcinoma vs. Lung Adenocarcinoma	0.845	0.985	0.79	0.66	0.972	0.741	0.498641	0.809783
		1	Head and Neck Squamous Cell Carcinoma vs. Ovarian Serous Cystadenocarcinoma	0.342	0.711	0.28	0.489	0.498	0.797	0.236677	0.246082
		1	Head and Neck Squamous Cell Carcinoma vs. Prostate Adenocarcinoma	0.985	0.867	0.926	0.998	0.953	0.408	0.478632	0.970085
		1	Head and Neck Squamous Cell Carcinoma vs. Rectum Adenocarcinoma	0.585	0.544	0.564	0.489	0.633	0.513	0.0142857	0.611429
		1	Head and Neck Squamous Cell Carcinoma vs. Sarcoma	0.924	0.165	0.887	0.94	0.217	0.451	0.0120321	0.802139
		1	Head and Neck Squamous Cell Carcinoma vs. Skin Cutaneous Melanoma	0.965	0.587	0.996	0.95	0.677	0.826	0.0540541	0.958108
		1	Head and Neck Squamous Cell Carcinoma vs. Stomach Adenocarcinoma	0.925	0.827	0.894	0.966	0.8	0.157	0.728246	0.864793
		1	Head and Neck Squamous Cell Carcinoma vs. Thyroid Carcinoma	0.733	0.663	0.651	0.726	0.573	0.898	0.742165	0.58547
		1	Head and Neck Squamous Cell Carcinoma vs. Uterine Corpus Endometrial Carcinoma	0.993	0.742	0.99	0.989	0.809	0.507	0.214865	0.967568
		1	Head and Neck Squamous Cell Carcinoma vs. Uveal Melanoma	0.671	0.795	0.608	0.78	0.65	0.564	0.494768	0.568012
		1	Kidney Renal Papillary Cell Carcinoma vs. Liver Hepatocellular Carcinoma	0.748	0.652	0.875	0.98	0.726	0.279	0.694366	0.767606
		1	Kidney Renal Papillary Cell Carcinoma vs. Lung Adenocarcinoma	0.806	0.252	0.748	0.909	0.304	0.51	0.051105	0.660221
		1	Kidney Renal Papillary Cell Carcinoma vs. Ovarian Serous Cystadenocarcinoma	0.56	0.351	0.577	0.809	0.426	0.478	0.00936037	0.427457
		1	Kidney Renal Papillary Cell Carcinoma vs. Prostate Adenocarcinoma	0.928	0.183	0.895	0.973	0.242	0.321	0.0134771	0.828841
		1	Kidney Renal Papillary Cell Carcinoma vs. Rectum Adenocarcinoma	0.488	0.383	0.529	0.689	0.42	0.136	0.811794	0.468005
		1	Kidney Renal Papillary Cell Carcinoma vs. Sarcoma	0.933	0.949	0.878	0.864	0.888	0.133	0.875354	0.947592
		1	Kidney Renal Papillary Cell Carcinoma vs. Skin Cutaneous Melanoma	0.866	0.296	0.836	0.986	0.332	0.964	0.044	0.736
		1	Kidney Renal Papillary Cell Carcinoma vs. Stomach Adenocarcinoma	0.921	0.204	0.901	0.987	0.283	0.075	0.00943396	0.845013
		1	Kidney Renal Papillary Cell Carcinoma vs. Thyroid Carcinoma	0.978	0.138	0.985	0.984	0.202	0.992	0	0.968345
		1	Kidney Renal Papillary Cell Carcinoma vs. Uterine Corpus Endometrial Carcinoma	0.894	0.315	0.884	0.983	0.383	0.585	0.0261097	0.814621
		1	Kidney Renal Papillary Cell Carcinoma vs. Uveal Melanoma	0.813	0.15	0.84	0.874	0.25	0.161	0	0.808538
		1	Liver Hepatocellular Carcinoma vs. Lung Adenocarcinoma	0.742	0.229	0.749	0.9	0.282	0.983	0.0363881	0.61186
		1	Liver Hepatocellular Carcinoma vs. Ovarian Serous Cystadenocarcinoma	0.667	0.285	0.577	0.84	0.357	0.871	0.0115132	0.534539
		1	Liver Hepatocellular Carcinoma vs. Prostate Adenocarcinoma	0.831	0.136	0.859	0.976	0.19	0.202	0.0294118	0.768717
		1	Liver Hepatocellular Carcinoma vs. Rectum Adenocarcinoma	0.409	0.279	0.509	0.706	0.341	0.294	0.631188	0.402228
		1	Liver Hepatocellular Carcinoma vs. Sarcoma	0.723	0.62	0.787	0.848	0.637	0.21	0.565963	0.742744
		1	Liver Hepatocellular Carcinoma vs. Skin Cutaneous Melanoma	0.757	0.205	0.794	0.97	0.257	0.72	0.0291005	0.634921
		1	Liver Hepatocellular Carcinoma vs. Stomach Adenocarcinoma	0.811	0.146	0.873	0.976	0.222	0.067	0.00775194	0.776486
		1	Liver Hepatocellular Carcinoma vs. Thyroid Carcinoma	0.901	0.072	0.925	0.996	0.136	0.709	0.00137552	0.925722
		1	Liver Hepatocellular Carcinoma vs. Uterine Corpus Endometrial Carcinoma	0.792	0.268	0.829	0.977	0.337	0.3	0.0231959	0.747423
		1	Liver Hepatocellular Carcinoma vs. Uveal Melanoma	0.948	0.12	0.898	0.912	0.234	0.334	0.00124688	0.933915
		1	Lung Adenocarcinoma vs. Ovarian Serous Cystadenocarcinoma	0.351	0.771	0.274	0.441	0.571	0.9	0.117371	0.236307
		1	Lung Adenocarcinoma vs. Prostate Adenocarcinoma	0.864	0.884	0.75	0.719	0.988	0.28	0.292199	0.82695
		1	Lung Adenocarcinoma vs. Rectum Adenocarcinoma	0.757	0.642	0.827	0.738	0.695	0.528	0.0747922	0.854571
		1	Lung Adenocarcinoma vs. Sarcoma	0.827	0.307	0.81	0.968	0.339	0.426	0.0753912	0.691323
		1	Lung Adenocarcinoma vs. Skin Cutaneous Melanoma	0.861	0.663	0.786	0.646	0.692	0.628	0.452347	0.827881
		1	Lung Adenocarcinoma vs. Stomach Adenocarcinoma	0.818	0.904	0.692	0.682	0.803	0.111	0.654939	0.738836
		1	Lung Adenocarcinoma vs. Thyroid Carcinoma	0.615	0.721	0.519	0.471	0.647	0.622	0.545961	0.477716
		1	Lung Adenocarcinoma vs. Uterine Corpus Endometrial Carcinoma	0.85	0.827	0.805	0.71	0.788	0.355	0.868852	0.770492
		1	Lung Adenocarcinoma vs. Uveal Melanoma	0.652	0.882	0.565	0.757	0.714	0.558	0.418535	0.51719
		1	Ovarian Serous Cystadenocarcinoma vs. Prostate Adenocarcinoma	0.376	0.589	0.362	0.545	0.477	0.266	0.460342	0.301711
		1	Ovarian Serous Cystadenocarcinoma vs. Rectum Adenocarcinoma	0.245	0.814	0.178	0.385	0.91	0.426	0.0140625	0.151562
		1	Ovarian Serous Cystadenocarcinoma vs. Sarcoma	0.549	0.391	0.529	0.767	0.504	0.353	0.027027	0.449921
		1	Ovarian Serous Cystadenocarcinoma vs. Skin Cutaneous Melanoma	0.354	0.93	0.283	0.541	0.811	0.655	0.0532446	0.207987
		1	Ovarian Serous Cystadenocarcinoma vs. Stomach Adenocarcinoma	0.39	0.846	0.318	0.518	0.657	0.107	0.2224	0.3008
		1	Ovarian Serous Cystadenocarcinoma vs. Thyroid Carcinoma	0.404	0.931	0.317	0.481	0.74	0.715	0.180702	0.37193
		1	Ovarian Serous Cystadenocarcinoma vs. Uterine Corpus Endometrial Carcinoma	0.428	0.944	0.358	0.556	0.772	0.377	0.110774	0.349014
		1	Ovarian Serous Cystadenocarcinoma vs. Uveal Melanoma	0.676	0.923	0.635	0.868	0.804	0.454	0.6	0.6
		1	Prostate Adenocarcinoma vs. Rectum Adenocarcinoma	0.642	0.554	0.574	0.534	0.682	0.204	0.019943	0.698006
		1	Prostate Adenocarcinoma vs. Sarcoma	0.935	0.17	0.934	0.943	0.248	0.132	0.0265957	0.837766
		1	Prostate Adenocarcinoma vs. Skin Cutaneous Melanoma	0.959	0.534	0.943	0.952	0.66	0.519	0.0278592	0.923754
		1	Prostate Adenocarcinoma vs. Stomach Adenocarcinoma	0.96	0.7	0.97	0.978	0.788	0.258	0.298487	0.9326
		1	Prostate Adenocarcinoma vs. Thyroid Carcinoma	0.76	0.505	0.76	0.771	0.547	0.441	0.215659	0.635989
		1	Prostate Adenocarcinoma vs. Uterine Corpus Endometrial Carcinoma	0.983	0.679	0.958	0.992	0.768	0.835	0.0967302	0.998638
		1	Prostate Adenocarcinoma vs. Uveal Melanoma	0.697	0.673	0.64	0.77	0.615	0.212	0.959153	0.585477
		1	Rectum Adenocarcinoma vs. Sarcoma	0.525	0.43	0.581	0.758	0.494	0.768	0.919949	0.501906
		1	Rectum Adenocarcinoma vs. Skin Cutaneous Melanoma	0.583	0.872	0.547	0.494	0.906	0.438	0.062417	0.666667
		1	Rectum Adenocarcinoma vs. Stomach Adenocarcinoma	0.537	0.678	0.515	0.484	0.787	0.086	0.00655308	0.558322
		1	Rectum Adenocarcinoma vs. Thyroid Carcinoma	0.314	0.649	0.265	0.285	0.862	0.448	0.00574713	0.297414
		1	Rectum Adenocarcinoma vs. Uterine Corpus Endometrial Carcinoma	0.62	0.758	0.63	0.514	0.854	0.216	0.0353866	0.642202
		1	Rectum Adenocarcinoma vs. Uveal Melanoma	0.453	0.765	0.361	0.505	0.934	0.954	0.0392442	0.472384
		1	Sarcoma vs. Skin Cutaneous Melanoma	0.876	0.319	0.877	0.947	0.378	0.351	0.0450331	0.716556
		1	Sarcoma vs. Stomach Adenocarcinoma	0.949	0.197	0.958	0.927	0.313	0.068	0.00774194	0.872258
		1	Sarcoma vs. Thyroid Carcinoma	0.938	0.141	0.921	0.882	0.235	0.366	0.00273224	0.924863
		1	Sarcoma vs. Uterine Corpus Endometrial Carcinoma	0.902	0.321	0.908	0.95	0.38	0.186	0.0179718	0.81258
		1	Sarcoma vs. Uveal Melanoma	0.807	0.211	0.759	0.769	0.346	0.631	0.0025641	0.810256
		1	Skin Cutaneous Melanoma vs. Stomach Adenocarcinoma	0.911	0.754	0.896	0.982	0.851	0.182	0.0930233	0.845417
		1	Skin Cutaneous Melanoma vs. Thyroid Carcinoma	0.689	0.789	0.623	0.799	0.979	0.939	0.0276243	0.566298
		1	Skin Cutaneous Melanoma vs. Uterine Corpus Endometrial Carcinoma	0.981	0.874	0.993	0.973	0.916	0.589	0.380888	0.939435
		1	Skin Cutaneous Melanoma vs. Uveal Melanoma	0.655	0.828	0.566	0.791	0.997	0.484	0.0885714	0.544286
		1	Stomach Adenocarcinoma vs. Thyroid Carcinoma	0.777	0.831	0.789	0.813	0.788	0.175	0.870474	0.706128
		1	Stomach Adenocarcinoma vs. Uterine Corpus Endometrial Carcinoma	0.941	0.889	0.93	0.985	0.954	0.233	0.350474	0.935047
		1	Stomach Adenocarcinoma vs. Uveal Melanoma	0.689	0.923	0.631	0.754	0.803	0.097	0.392185	0.607815
		1	Thyroid Carcinoma vs. Uterine Corpus Endometrial Carcinoma	0.776	0.993	0.731	0.79	0.899	0.517	0.250336	0.728129
		1	Thyroid Carcinoma vs. Uveal Melanoma	0.69	0.952	0.596	0.694	0.971	0.452	0.191554	0.701357
		1	Uterine Corpus Endometrial Carcinoma vs. Uveal Melanoma	0.735	0.97	0.658	0.802	0.926	0.263	0.170697	0.667141
		(%) With significant differences		0	0.5% (1/190)	0	0	0	0	45.3% (86/190)	0
		q = 2	Bladder Urothelial Carcinoma vs. Brain Lower Grade Glioma	0.77	0.933	0.76	0.649	0.988	0.83	0.208556	0.796791
		2	Bladder Urothelial Carcinoma vs. Breast Invasive Carcinoma	0.489	0.095	0.518	0.638	0.193	0.838	0	0.471264
		2	Bladder Urothelial Carcinoma vs. Cervical Squamous Cell Carcinoma and Endocervical Adenocarcinoma	0.908	0.537	0.883	0.858	0.538	0.495	0.117241	0.806897
		2	Bladder Urothelial Carcinoma vs. Colon Adenocarcinoma	0.618	0.695	0.579	0.7	0.649	0.705	0.581395	0.599179
		2	Bladder Urothelial Carcinoma vs. Esophageal Carcinoma	0.975	0.284	0.748	0.958	0.534	0.341	0.0188953	0.834302
		2	Bladder Urothelial Carcinoma vs. Glioblastoma Multiforme	0.284	0.714	0.243	0.413	0.584	0.378	0.164103	0.25641
		2	Bladder Urothelial Carcinoma vs. Head and Neck Squamous Cell Carcinoma	0.936	0.859	0.927	0.859	0.911	0.844	0.362184	0.960053
		2	Bladder Urothelial Carcinoma vs. Kidney Renal Papillary Cell Carcinoma	0.7	0.191	0.663	0.915	0.191	0.292	0.0147453	0.575067
		2	Bladder Urothelial Carcinoma vs. Liver Hepatocellular Carcinoma	0.659	0.143	0.673	0.921	0.162	0.271	0.0257732	0.524485
		2	Bladder Urothelial Carcinoma vs. Lung Adenocarcinoma	0.811	0.87	0.804	0.685	0.905	0.702	0.811828	0.814516
		2	Bladder Urothelial Carcinoma vs. Ovarian Serous Cystadenocarcinoma	0.332	0.61	0.25	0.488	0.422	0.479	0.299689	0.215839
		2	Bladder Urothelial Carcinoma vs. Prostate Adenocarcinoma	0.998	0.682	0.972	0.978	0.772	0.426	0.133425	0.935351
		2	Bladder Urothelial Carcinoma vs. Rectum Adenocarcinoma	0.759	0.627	0.729	0.555	0.719	0.303	0.0384123	0.823303
		2	Bladder Urothelial Carcinoma vs. Sarcoma	0.756	0.2	0.745	0.97	0.238	0.344	0.0293367	0.628827
		2	Bladder Urothelial Carcinoma vs. Skin Cutaneous Melanoma	0.909	0.607	0.924	0.808	0.719	0.965	0.121365	0.96713
		2	Bladder Urothelial Carcinoma vs. Stomach Adenocarcinoma	0.911	0.881	0.893	0.931	0.9	0.653	0.933333	0.89281
		2	Bladder Urothelial Carcinoma vs. Thyroid Carcinoma	0.634	0.672	0.594	0.626	0.646	0.901	0.638381	0.587467
		2	Bladder Urothelial Carcinoma vs. Uterine Corpus Endometrial Carcinoma	0.946	0.845	0.961	0.894	0.892	0.991	0.467516	0.951592
		2	Bladder Urothelial Carcinoma vs. Uveal Melanoma	0.527	0.957	0.439	0.706	0.8	0.436	0.0884558	0.431784
		2	Brain Lower Grade Glioma vs. Breast Invasive Carcinoma	0.226	0.128	0.289	0.303	0.198	0.593	0.126071	0.235006
		2	Brain Lower Grade Glioma vs. Cervical Squamous Cell Carcinoma and Endocervical Adenocarcinoma	0.696	0.63	0.672	0.815	0.589	0.452	0.691214	0.629199
		2	Brain Lower Grade Glioma vs. Colon Adenocarcinoma	0.435	0.753	0.428	0.476	0.682	0.833	0.132668	0.433666
		2	Brain Lower Grade Glioma vs. Esophageal Carcinoma	0.849	0.409	0.658	0.833	0.633	0.331	0.0124654	0.742382
		2	Brain Lower Grade Glioma vs. Glioblastoma Multiforme	0.255	0.794	0.213	0.379	0.641	0.278	0.125203	0.227642
		2	Brain Lower Grade Glioma vs. Head and Neck Squamous Cell Carcinoma	0.741	0.84	0.697	0.568	0.925	0.99	0.0604468	0.785808
		2	Brain Lower Grade Glioma vs. Kidney Renal Papillary Cell Carcinoma	0.556	0.251	0.557	0.796	0.281	0.226	0.0643985	0.46294
		2	Brain Lower Grade Glioma vs. Liver Hepatocellular Carcinoma	0.494	0.198	0.536	0.796	0.259	0.183	0.0218447	0.436893
		2	Brain Lower Grade Glioma vs. Lung Adenocarcinoma	0.995	0.863	0.993	0.995	0.915	0.85	0.592194	0.994616
		2	Brain Lower Grade Glioma vs. Ovarian Serous Cystadenocarcinoma	0.264	0.715	0.221	0.411	0.477	0.539	0.165079	0.193651
		2	Brain Lower Grade Glioma vs. Prostate Adenocarcinoma	0.842	0.718	0.779	0.676	0.803	0.326	0.0583446	0.907734
		2	Brain Lower Grade Glioma vs. Rectum Adenocarcinoma	0.953	0.67	0.942	0.77	0.722	0.289	0.0669145	0.973978
		2	Brain Lower Grade Glioma vs. Sarcoma	0.589	0.256	0.622	0.869	0.331	0.254	0.0264106	0.504202
		2	Brain Lower Grade Glioma vs. Skin Cutaneous Melanoma	0.687	0.695	0.694	0.523	0.756	0.88	0.756892	0.785714
		2	Brain Lower Grade Glioma vs. Stomach Adenocarcinoma	0.692	0.956	0.669	0.597	0.893	0.426	0.20202	0.695707
		2	Brain Lower Grade Glioma vs. Thyroid Carcinoma	0.372	0.753	0.374	0.316	0.671	0.902	0.0410448	0.384328
		2	Brain Lower Grade Glioma vs. Uterine Corpus Endometrial Carcinoma	0.75	0.911	0.77	0.602	0.915	0.83	0.502481	0.806452
		2	Brain Lower Grade Glioma vs. Uveal Melanoma	0.455	0.923	0.372	0.597	0.853	0.404	0.0444763	0.426112
		2	Breast Invasive Carcinoma vs. Cervical Squamous Cell Carcinoma and Endocervical Adenocarcinoma	0.48	0.341	0.526	0.483	0.417	0.316	0.287013	0.549351
		2	Breast Invasive Carcinoma vs. Colon Adenocarcinoma	0.96	0.317	0.966	0.965	0.438	0.571	0.00138122	0.895028
		2	Breast Invasive Carcinoma vs. Esophageal Carcinoma	0.574	0.022	0.889	0.879	0.098	0.187	0	0.650814
		2	Breast Invasive Carcinoma vs. Glioblastoma Multiforme	0.379	0.601	0.38	0.482	0.621	0.412	0.00833333	0.496667
		2	Breast Invasive Carcinoma vs. Head and Neck Squamous Cell Carcinoma	0.565	0.108	0.589	0.746	0.186	0.716	0.00127226	0.497455
		2	Breast Invasive Carcinoma vs. Kidney Renal Papillary Cell Carcinoma	0.917	0.694	0.962	0.978	0.663	0.229	0.199457	0.987788
		2	Breast Invasive Carcinoma vs. Liver Hepatocellular Carcinoma	0.892	0.47	0.889	0.99	0.503	0.196	0.0797297	0.85
		2	Breast Invasive Carcinoma vs. Lung Adenocarcinoma	0.338	0.129	0.417	0.453	0.199	0.548	0.100817	0.303815
		2	Breast Invasive Carcinoma vs. Ovarian Serous Cystadenocarcinoma	0.541	0.487	0.435	0.532	0.698	0.427	0.0115702	0.507438
		2	Breast Invasive Carcinoma vs. Prostate Adenocarcinoma	0.546	0.077	0.591	0.708	0.175	0.329	0	0.477723
		2	Breast Invasive Carcinoma vs. Rectum Adenocarcinoma	0.217	0.41	0.29	0.282	0.443	0.225	0.138639	0.249037
		2	Breast Invasive Carcinoma vs. Sarcoma	0.823	0.698	0.857	0.79	0.724	0.259	0.0881579	0.877632
		2	Breast Invasive Carcinoma vs. Skin Cutaneous Melanoma	0.523	0.343	0.558	0.786	0.372	0.856	0.314931	0.429109
		2	Breast Invasive Carcinoma vs. Stomach Adenocarcinoma	0.571	0.148	0.629	0.69	0.255	0.628	0	0.557882
		2	Breast Invasive Carcinoma vs. Thyroid Carcinoma	0.735	0.134	0.767	0.879	0.259	0.765	0	0.747847
		2	Breast Invasive Carcinoma vs. Uterine Corpus Endometrial Carcinoma	0.532	0.231	0.581	0.748	0.341	0.906	0.0173482	0.522924
		2	Breast Invasive Carcinoma vs. Uveal Melanoma	0.834	0.069	0.728	0.774	0.224	0.222	0	0.789809
		2	Cervical Squamous Cell Carcinoma and Endocervical Adenocarcinoma vs. Colon Adenocarcinoma	0.712	0.804	0.709	0.672	0.873	0.671	0.126062	0.754958
		2	Cervical Squamous Cell Carcinoma and Endocervical Adenocarcinoma vs. Esophageal Carcinoma	0.95	0.115	0.829	0.878	0.257	0.536	0.002849	0.995726
		2	Cervical Squamous Cell Carcinoma and Endocervical Adenocarcinoma vs. Glioblastoma Multiforme	0.363	0.931	0.304	0.45	0.985	0.176	0.107744	0.360269
		2	Cervical Squamous Cell Carcinoma and Endocervical Adenocarcinoma vs. Head and Neck Squamous Cell Carcinoma	0.964	0.47	0.977	0.782	0.54	0.636	0.037889	0.857916
		2	Cervical Squamous Cell Carcinoma and Endocervical Adenocarcinoma vs. Kidney Renal Papillary Cell Carcinoma	0.706	0.252	0.629	0.816	0.281	0.517	0.0711563	0.602287
		2	Cervical Squamous Cell Carcinoma and Endocervical Adenocarcinoma vs. Liver Hepatocellular Carcinoma	0.583	0.161	0.629	0.813	0.226	0.387	0.0304956	0.552732
		2	Cervical Squamous Cell Carcinoma and Endocervical Adenocarcinoma vs. Lung Adenocarcinoma	0.767	0.537	0.741	0.876	0.537	0.595	0.496413	0.654232
		2	Cervical Squamous Cell Carcinoma and Endocervical Adenocarcinoma vs. Ovarian Serous Cystadenocarcinoma	0.404	0.931	0.316	0.527	0.821	0.902	0.17101	0.294788
		2	Cervical Squamous Cell Carcinoma and Endocervical Adenocarcinoma vs. Prostate Adenocarcinoma	0.939	0.401	0.956	0.884	0.459	0.227	0.0397727	0.799716
		2	Cervical Squamous Cell Carcinoma and Endocervical Adenocarcinoma vs. Rectum Adenocarcinoma	0.635	0.989	0.629	0.607	0.911	0.48	0.0974359	0.623077
		2	Cervical Squamous Cell Carcinoma and Endocervical Adenocarcinoma vs. Sarcoma	0.766	0.313	0.742	0.94	0.365	0.588	0.0197287	0.709001
		2	Cervical Squamous Cell Carcinoma and Endocervical Adenocarcinoma vs. Skin Cutaneous Melanoma	0.988	0.89	0.987	0.747	0.836	0.588	0.957839	0.837945
		2	Cervical Squamous Cell Carcinoma and Endocervical Adenocarcinoma vs. Stomach Adenocarcinoma	0.993	0.616	0.996	0.846	0.681	0.28	0.0974967	0.919631
		2	Cervical Squamous Cell Carcinoma and Endocervical Adenocarcinoma vs. Thyroid Carcinoma	0.764	0.657	0.731	0.578	0.746	0.532	0.00923483	0.78628
		2	Cervical Squamous Cell Carcinoma and Endocervical Adenocarcinoma vs. Uterine Corpus Endometrial Carcinoma	0.964	0.744	0.949	0.807	0.755	0.542	0.331652	0.885246
		2	Cervical Squamous Cell Carcinoma and Endocervical Adenocarcinoma vs. Uveal Melanoma	0.595	0.499	0.481	0.621	0.645	0.703	0.00431034	0.561782
		2	Colon Adenocarcinoma vs. Esophageal Carcinoma	0.734	0.185	0.941	0.935	0.36	0.435	0.00285307	0.797432
		2	Colon Adenocarcinoma vs. Glioblastoma Multiforme	0.423	0.934	0.379	0.452	0.897	0.294	0.146465	0.494949
		2	Colon Adenocarcinoma vs. Head and Neck Squamous Cell Carcinoma	0.655	0.564	0.674	0.814	0.574	0.848	0.73838	0.626826
		2	Colon Adenocarcinoma vs. Kidney Renal Papillary Cell Carcinoma	0.984	0.307	0.958	0.998	0.384	0.467	0.012016	0.925234
		2	Colon Adenocarcinoma vs. Liver Hepatocellular Carcinoma	0.931	0.262	0.944	0.995	0.34	0.395	0.0163488	0.840599
		2	Colon Adenocarcinoma vs. Lung Adenocarcinoma	0.525	0.633	0.527	0.538	0.624	0.952	0.521918	0.50274
		2	Colon Adenocarcinoma vs. Ovarian Serous Cystadenocarcinoma	0.566	0.884	0.459	0.562	0.736	0.704	0.352761	0.47546
		2	Colon Adenocarcinoma vs. Prostate Adenocarcinoma	0.663	0.462	0.69	0.777	0.499	0.304	0.294278	0.607629
		2	Colon Adenocarcinoma vs. Rectum Adenocarcinoma	0.485	0.856	0.482	0.462	0.982	0.451	0.0221607	0.49169
		2	Colon Adenocarcinoma vs. Sarcoma	0.94	0.349	0.959	0.888	0.422	0.509	0.0245566	0.987722
		2	Colon Adenocarcinoma vs. Skin Cutaneous Melanoma	0.714	0.9	0.695	0.857	0.961	0.77	0.0615183	0.658377
		2	Colon Adenocarcinoma vs. Stomach Adenocarcinoma	0.705	0.809	0.698	0.747	0.776	0.414	0.626826	0.705179
		2	Colon Adenocarcinoma vs. Thyroid Carcinoma	0.849	0.924	0.863	0.959	0.895	0.765	0.721245	0.886333
		2	Colon Adenocarcinoma vs. Uterine Corpus Endometrial Carcinoma	0.662	0.876	0.656	0.791	0.773	0.729	0.241333	0.664
		2	Colon Adenocarcinoma vs. Uveal Melanoma	0.883	0.7	0.772	0.817	0.804	0.533	0.142649	0.775837
		2	Esophageal Carcinoma vs. Glioblastoma Multiforme	0.407	0.301	0.509	0.661	0.375	0.118	0.907378	0.43956
		2	Esophageal Carcinoma vs. Head and Neck Squamous Cell Carcinoma	0.97	0.367	0.824	0.998	0.66	0.463	0.0205761	0.853224
		2	Esophageal Carcinoma vs. Kidney Renal Papillary Cell Carcinoma	0.796	0.055	0.932	0.974	0.169	0.864	0	0.803419
		2	Esophageal Carcinoma vs. Liver Hepatocellular Carcinoma	0.742	0.067	0.907	0.967	0.171	0.793	0	0.769784
		2	Esophageal Carcinoma vs. Lung Adenocarcinoma	0.881	0.575	0.747	0.859	0.791	0.378	0.029745	0.771955
		2	Esophageal Carcinoma vs. Ovarian Serous Cystadenocarcinoma	0.493	0.198	0.607	0.739	0.266	0.433	0.381102	0.44252
		2	Esophageal Carcinoma vs. Prostate Adenocarcinoma	0.984	0.627	0.809	0.984	0.84	0.21	0.198804	0.814649
		2	Esophageal Carcinoma vs. Rectum Adenocarcinoma	0.825	0.296	0.679	0.748	0.515	0.974	0.00813008	0.815718
		2	Esophageal Carcinoma vs. Sarcoma	0.83	0.087	0.992	0.967	0.218	0.679	0	0.852078
		2	Esophageal Carcinoma vs. Skin Cutaneous Melanoma	0.962	0.185	0.835	0.984	0.407	0.452	0.0069541	0.8637
		2	Esophageal Carcinoma vs. Stomach Adenocarcinoma	0.961	0.274	0.853	0.979	0.509	0.212	0.00684932	0.958904
		2	Esophageal Carcinoma vs. Thyroid Carcinoma	0.724	0.061	0.982	0.932	0.226	0.414	0.00131752	0.828722
		2	Esophageal Carcinoma vs. Uterine Corpus Endometrial Carcinoma	0.98	0.295	0.842	1	0.567	0.411	0.00898588	0.902439
		2	Esophageal Carcinoma vs. Uveal Melanoma	0.523	0.187	0.704	0.778	0.29	0.714	0.102672	0.507736
		2	Glioblastoma Multiforme vs. Head and Neck Squamous Cell Carcinoma	0.273	0.609	0.243	0.377	0.519	0.341	0.178571	0.260204
		2	Glioblastoma Multiforme vs. Kidney Renal Papillary Cell Carcinoma	0.465	0.541	0.537	0.761	0.5	0.112	0.0277778	0.527778
		2	Glioblastoma Multiforme vs. Liver Hepatocellular Carcinoma	0.567	0.502	0.587	0.815	0.449	0.124	0.0492611	0.632184
		2	Glioblastoma Multiforme vs. Lung Adenocarcinoma	0.237	0.642	0.238	0.367	0.569	0.254	0.123267	0.237288
		2	Glioblastoma Multiforme vs. Ovarian Serous Cystadenocarcinoma	0.713	0.995	0.79	0.789	0.878	0.223	0.414474	0.924342
		2	Glioblastoma Multiforme vs. Prostate Adenocarcinoma	0.32	0.541	0.266	0.407	0.491	0.95	0.365449	0.295681
		2	Glioblastoma Multiforme vs. Rectum Adenocarcinoma	0.254	0.957	0.236	0.404	0.913	0.132	0.0596026	0.218543
		2	Glioblastoma Multiforme vs. Sarcoma	0.468	0.551	0.495	0.734	0.53	0.12	0.0524535	0.543147
		2	Glioblastoma Multiforme vs. Skin Cutaneous Melanoma	0.289	0.992	0.278	0.469	0.839	0.396	0.0711921	0.259934
		2	Glioblastoma Multiforme vs. Stomach Adenocarcinoma	0.315	0.794	0.255	0.411	0.697	0.572	0.138047	0.311448
		2	Glioblastoma Multiforme vs. Thyroid Carcinoma	0.312	0.855	0.288	0.403	0.77	0.347	0.143328	0.405272
		2	Glioblastoma Multiforme vs. Uterine Corpus Endometrial Carcinoma	0.303	0.851	0.274	0.462	0.711	0.444	0.098546	0.315024
		2	Glioblastoma Multiforme vs. Uveal Melanoma	0.585	0.737	0.599	0.777	0.734	0.132	0.702303	0.682566
		2	Head and Neck Squamous Cell Carcinoma vs. Kidney Renal Papillary Cell Carcinoma	0.773	0.207	0.737	0.976	0.222	0.479	0.0169271	0.611979
		2	Head and Neck Squamous Cell Carcinoma vs. Liver Hepatocellular Carcinoma	0.727	0.163	0.723	0.964	0.196	0.416	0.0131406	0.580815
		2	Head and Neck Squamous Cell Carcinoma vs. Lung Adenocarcinoma	0.764	0.97	0.753	0.597	0.959	0.91	0.335509	0.801567
		2	Head and Neck Squamous Cell Carcinoma vs. Ovarian Serous Cystadenocarcinoma	0.374	0.557	0.316	0.498	0.412	0.631	0.382582	0.278383
		2	Head and Neck Squamous Cell Carcinoma vs. Prostate Adenocarcinoma	0.935	0.764	0.953	0.923	0.849	0.38	0.40566	0.904313
		2	Head and Neck Squamous Cell Carcinoma vs. Rectum Adenocarcinoma	0.707	0.525	0.686	0.538	0.633	0.458	0.0134048	0.801609
		2	Head and Neck Squamous Cell Carcinoma vs. Sarcoma	0.839	0.179	0.837	0.953	0.235	0.509	0.0128041	0.690141
		2	Head and Neck Squamous Cell Carcinoma vs. Skin Cutaneous Melanoma	0.985	0.514	0.983	0.94	0.633	0.869	0.01287	0.993565
		2	Head and Neck Squamous Cell Carcinoma vs. Stomach Adenocarcinoma	0.974	0.769	0.966	0.931	0.798	0.533	0.373541	0.902724
		2	Head and Neck Squamous Cell Carcinoma vs. Thyroid Carcinoma	0.729	0.549	0.728	0.776	0.585	0.897	0.330789	0.63486
		2	Head and Neck Squamous Cell Carcinoma vs. Uterine Corpus Endometrial Carcinoma	0.986	0.716	0.982	0.99	0.833	0.814	0.0925	0.9875
		2	Head and Neck Squamous Cell Carcinoma vs. Uveal Melanoma	0.638	0.925	0.571	0.785	0.772	0.584	0.134752	0.52766
		2	Kidney Renal Papillary Cell Carcinoma vs. Liver Hepatocellular Carcinoma	0.749	0.641	0.89	0.984	0.738	0.705	0.625879	0.790436
		2	Kidney Renal Papillary Cell Carcinoma vs. Lung Adenocarcinoma	0.643	0.247	0.632	0.865	0.312	0.331	0.104914	0.525896
		2	Kidney Renal Papillary Cell Carcinoma vs. Ovarian Serous Cystadenocarcinoma	0.583	0.45	0.594	0.792	0.511	0.484	0.0330189	0.529874
		2	Kidney Renal Papillary Cell Carcinoma vs. Prostate Adenocarcinoma	0.808	0.193	0.772	0.946	0.251	0.138	0.0195567	0.633638
		2	Kidney Renal Papillary Cell Carcinoma vs. Rectum Adenocarcinoma	0.449	0.391	0.486	0.643	0.407	0.929	0.822642	0.425157
		2	Kidney Renal Papillary Cell Carcinoma vs. Sarcoma	0.882	0.97	0.792	0.79	0.916	0.849	0.729927	0.829197
		2	Kidney Renal Papillary Cell Carcinoma vs. Skin Cutaneous Melanoma	0.79	0.38	0.766	0.97	0.379	0.415	0.113493	0.596469
		2	Kidney Renal Papillary Cell Carcinoma vs. Stomach Adenocarcinoma	0.787	0.251	0.791	0.948	0.307	0.162	0.00503778	0.673804
		2	Kidney Renal Papillary Cell Carcinoma vs. Thyroid Carcinoma	0.9	0.189	0.846	0.99	0.23	0.406	0.0026178	0.803665
		2	Kidney Renal Papillary Cell Carcinoma vs. Uterine Corpus Endometrial Carcinoma	0.786	0.36	0.782	0.96	0.398	0.399	0.045	0.69875
		2	Kidney Renal Papillary Cell Carcinoma vs. Uveal Melanoma	0.852	0.127	0.861	0.89	0.228	0.798	0	0.863409
		2	Liver Hepatocellular Carcinoma vs. Lung Adenocarcinoma	0.606	0.227	0.635	0.867	0.284	0.269	0.0894526	0.497997
		2	Liver Hepatocellular Carcinoma vs. Ovarian Serous Cystadenocarcinoma	0.679	0.373	0.58	0.805	0.413	0.374	0.0402576	0.602254
		2	Liver Hepatocellular Carcinoma vs. Prostate Adenocarcinoma	0.745	0.168	0.75	0.959	0.199	0.115	0.0396927	0.610755
		2	Liver Hepatocellular Carcinoma vs. Rectum Adenocarcinoma	0.386	0.288	0.479	0.67	0.352	0.853	0.930061	0.352147
		2	Liver Hepatocellular Carcinoma vs. Sarcoma	0.653	0.687	0.7	0.777	0.642	0.564	0.97027	0.641892
		2	Liver Hepatocellular Carcinoma vs. Skin Cutaneous Melanoma	0.717	0.315	0.737	0.954	0.329	0.36	0.0888889	0.559259
		2	Liver Hepatocellular Carcinoma vs. Stomach Adenocarcinoma	0.71	0.198	0.782	0.94	0.279	0.159	0.0125313	0.662907
		2	Liver Hepatocellular Carcinoma vs. Thyroid Carcinoma	0.822	0.129	0.826	0.985	0.18	0.331	0.00387597	0.762274
		2	Liver Hepatocellular Carcinoma vs. Uterine Corpus Endometrial Carcinoma	0.722	0.325	0.742	0.967	0.377	0.309	0.035409	0.649573
		2	Liver Hepatocellular Carcinoma vs. Uveal Melanoma	0.952	0.104	0.916	0.913	0.223	0.529	0.00122249	0.952323
		2	Lung Adenocarcinoma vs. Ovarian Serous Cystadenocarcinoma	0.299	0.585	0.243	0.399	0.452	0.643	0.185129	0.23824
		2	Lung Adenocarcinoma vs. Prostate Adenocarcinoma	0.829	0.84	0.804	0.734	0.898	0.291	0.159363	0.89907
		2	Lung Adenocarcinoma vs. Rectum Adenocarcinoma	0.943	0.6	0.948	0.812	0.656	0.338	0.119266	0.973788
		2	Lung Adenocarcinoma vs. Sarcoma	0.701	0.286	0.713	0.932	0.344	0.36	0.110505	0.572988
		2	Lung Adenocarcinoma vs. Skin Cutaneous Melanoma	0.713	0.546	0.697	0.566	0.637	0.812	0.369452	0.776762
		2	Lung Adenocarcinoma vs. Stomach Adenocarcinoma	0.758	0.808	0.707	0.68	0.802	0.404	0.772494	0.744216
		2	Lung Adenocarcinoma vs. Thyroid Carcinoma	0.501	0.591	0.501	0.449	0.611	0.823	0.586436	0.472074
		2	Lung Adenocarcinoma vs. Uterine Corpus Endometrial Carcinoma	0.759	0.746	0.794	0.676	0.798	0.77	0.830615	0.764115
		2	Lung Adenocarcinoma vs. Uveal Melanoma	0.562	0.937	0.508	0.736	0.778	0.443	0.113019	0.480687
		2	Ovarian Serous Cystadenocarcinoma vs. Prostate Adenocarcinoma	0.38	0.405	0.345	0.527	0.332	0.209	0.665217	0.276812
		2	Ovarian Serous Cystadenocarcinoma vs. Rectum Adenocarcinoma	0.268	0.949	0.197	0.388	0.759	0.458	0.0453125	0.167187
		2	Ovarian Serous Cystadenocarcinoma vs. Sarcoma	0.58	0.487	0.543	0.733	0.576	0.53	0.0466563	0.500778
		2	Ovarian Serous Cystadenocarcinoma vs. Skin Cutaneous Melanoma	0.377	0.98	0.287	0.521	0.709	0.586	0.078125	0.232813
		2	Ovarian Serous Cystadenocarcinoma vs. Stomach Adenocarcinoma	0.397	0.719	0.295	0.463	0.544	0.322	0.270393	0.308157
		2	Ovarian Serous Cystadenocarcinoma vs. Thyroid Carcinoma	0.41	0.82	0.315	0.481	0.593	0.562	0.267442	0.372093
		2	Ovarian Serous Cystadenocarcinoma vs. Uterine Corpus Endometrial Carcinoma	0.421	0.812	0.347	0.54	0.615	0.567	0.146789	0.325688
		2	Ovarian Serous Cystadenocarcinoma vs. Uveal Melanoma	0.74	0.629	0.688	0.856	0.555	0.556	0.967949	0.655449
		2	Prostate Adenocarcinoma vs. Rectum Adenocarcinoma	0.81	0.506	0.765	0.633	0.602	0.184	0.030137	0.921918
		2	Prostate Adenocarcinoma vs. Sarcoma	0.815	0.188	0.822	0.969	0.244	0.128	0.0194301	0.659326
		2	Prostate Adenocarcinoma vs. Skin Cutaneous Melanoma	0.925	0.443	0.941	0.876	0.554	0.425	0.0172414	0.915119
		2	Prostate Adenocarcinoma vs. Stomach Adenocarcinoma	0.922	0.601	0.924	0.984	0.682	0.561	0.110966	0.839426
		2	Prostate Adenocarcinoma vs. Thyroid Carcinoma	0.685	0.373	0.704	0.719	0.448	0.358	0.0596628	0.557717
		2	Prostate Adenocarcinoma vs. Uterine Corpus Endometrial Carcinoma	0.965	0.579	0.993	0.934	0.692	0.416	0.0427136	0.90201
		2	Prostate Adenocarcinoma vs. Uveal Melanoma	0.645	0.772	0.571	0.78	0.64	0.203	0.571649	0.513097
		2	Rectum Adenocarcinoma vs. Sarcoma	0.503	0.417	0.545	0.715	0.462	0.814	0.947771	0.481529
		2	Rectum Adenocarcinoma vs. Skin Cutaneous Melanoma	0.664	0.942	0.676	0.521	0.931	0.397	0.109903	0.792271
		2	Rectum Adenocarcinoma vs. Stomach Adenocarcinoma	0.672	0.71	0.673	0.55	0.801	0.2	0.0172414	0.737685
		2	Rectum Adenocarcinoma vs. Thyroid Carcinoma	0.431	0.721	0.396	0.342	0.893	0.38	0.00381679	0.470738
		2	Rectum Adenocarcinoma vs. Uterine Corpus Endometrial Carcinoma	0.721	0.752	0.745	0.546	0.822	0.341	0.0391198	0.800733
		2	Rectum Adenocarcinoma vs. Uveal Melanoma	0.487	0.643	0.381	0.501	0.854	0.8	0.0239437	0.495775
		2	Sarcoma vs. Skin Cutaneous Melanoma	0.827	0.396	0.842	0.934	0.432	0.447	0.0806452	0.651365
		2	Sarcoma vs. Stomach Adenocarcinoma	0.839	0.241	0.845	0.953	0.343	0.185	0.0136139	0.74505
		2	Sarcoma vs. Thyroid Carcinoma	0.971	0.184	0.946	0.891	0.282	0.405	0.00382166	0.892994
		2	Sarcoma vs. Uterine Corpus Endometrial Carcinoma	0.82	0.341	0.824	0.959	0.392	0.411	0.025393	0.695284
		2	Sarcoma vs. Uveal Melanoma	0.818	0.172	0.781	0.786	0.317	0.896	0	0.82763
		2	Skin Cutaneous Melanoma vs. Stomach Adenocarcinoma	0.993	0.728	0.986	0.876	0.847	0.603	0.094697	0.907828
		2	Skin Cutaneous Melanoma vs. Thyroid Carcinoma	0.745	0.807	0.699	0.853	0.969	0.963	0.0240811	0.631179
		2	Skin Cutaneous Melanoma vs. Uterine Corpus Endometrial Carcinoma	0.976	0.812	0.964	0.92	0.862	0.953	0.303861	0.993773
		2	Skin Cutaneous Melanoma vs. Uveal Melanoma	0.662	0.626	0.557	0.816	0.866	0.509	0.0225764	0.525896
		2	Stomach Adenocarcinoma vs. Thyroid Carcinoma	0.739	0.796	0.745	0.733	0.811	0.561	0.741573	0.724095
		2	Stomach Adenocarcinoma vs. Uterine Corpus Endometrial Carcinoma	0.967	0.946	0.95	0.944	0.993	0.662	0.415307	0.948557
		2	Stomach Adenocarcinoma vs. Uveal Melanoma	0.641	0.871	0.559	0.747	0.946	0.257	0.0389972	0.58078
		2	Thyroid Carcinoma vs. Uterine Corpus Endometrial Carcinoma	0.743	0.929	0.714	0.771	0.849	0.917	0.20154	0.709884
		2	Thyroid Carcinoma vs. Uveal Melanoma	0.664	0.615	0.549	0.713	0.844	0.457	0.0136426	0.597544
		2	Uterine Corpus Endometrial Carcinoma vs. Uveal Melanoma	0.682	0.84	0.599	0.783	0.976	0.48	0.0297927	0.619171
		(%) With significant differences		0	0.5% (1/190)	0	0	0	0	42.6% (81/190)	0
		q = 3	Bladder Urothelial Carcinoma vs. Brain Lower Grade Glioma	0.772	0.944	0.747	0.627	0.995	0.837	0.208333	0.794271
		3	Bladder Urothelial Carcinoma vs. Breast Invasive Carcinoma	0.462	0.099	0.486	0.609	0.19	0.188	0	0.441624
		3	Bladder Urothelial Carcinoma vs. Cervical Squamous Cell Carcinoma and Endocervical Adenocarcinoma	0.873	0.54	0.869	0.863	0.554	0.671	0.109905	0.823609
		3	Bladder Urothelial Carcinoma vs. Colon Adenocarcinoma	0.623	0.692	0.589	0.723	0.654	0.892	0.612772	0.607337
		3	Bladder Urothelial Carcinoma vs. Esophageal Carcinoma	0.956	0.291	0.881	0.942	0.482	0.518	0.0187861	0.939306
		3	Bladder Urothelial Carcinoma vs. Glioblastoma Multiforme	0.312	0.726	0.266	0.42	0.601	0.46	0.18928	0.294807
		3	Bladder Urothelial Carcinoma vs. Head and Neck Squamous Cell Carcinoma	0.944	0.867	0.932	0.866	0.919	0.913	0.34715	0.963731
		3	Bladder Urothelial Carcinoma vs. Kidney Renal Papillary Cell Carcinoma	0.679	0.198	0.638	0.906	0.204	0.423	0.0184941	0.562748
		3	Bladder Urothelial Carcinoma vs. Liver Hepatocellular Carcinoma	0.634	0.154	0.644	0.912	0.171	0.388	0.0268199	0.517241
		3	Bladder Urothelial Carcinoma vs. Lung Adenocarcinoma	0.793	0.853	0.784	0.668	0.873	0.896	0.791281	0.783355
		3	Bladder Urothelial Carcinoma vs. Ovarian Serous Cystadenocarcinoma	0.351	0.595	0.291	0.506	0.44	0.743	0.339009	0.27709
		3	Bladder Urothelial Carcinoma vs. Prostate Adenocarcinoma	0.94	0.639	0.939	0.973	0.709	0.459	0.141289	0.843621
		3	Bladder Urothelial Carcinoma vs. Rectum Adenocarcinoma	0.78	0.648	0.759	0.561	0.72	0.38	0.0346598	0.863928
		3	Bladder Urothelial Carcinoma vs. Sarcoma	0.739	0.212	0.739	0.976	0.25	0.659	0.0264151	0.616352
		3	Bladder Urothelial Carcinoma vs. Skin Cutaneous Melanoma	0.898	0.605	0.908	0.795	0.72	0.938	0.105985	0.936409
		3	Bladder Urothelial Carcinoma vs. Stomach Adenocarcinoma	0.903	0.874	0.915	0.949	0.91	0.921	0.990991	0.906049
		3	Bladder Urothelial Carcinoma vs. Thyroid Carcinoma	0.62	0.644	0.572	0.612	0.628	0.997	0.701531	0.586735
		3	Bladder Urothelial Carcinoma vs. Uterine Corpus Endometrial Carcinoma	0.95	0.858	0.964	0.892	0.897	0.339	0.428934	0.950508
		3	Bladder Urothelial Carcinoma vs. Uveal Melanoma	0.532	0.939	0.441	0.704	0.802	0.616	0.0847953	0.435673
		3	Brain Lower Grade Glioma vs. Breast Invasive Carcinoma	0.212	0.125	0.26	0.26	0.195	0.141	0.151332	0.214286
		3	Brain Lower Grade Glioma vs. Cervical Squamous Cell Carcinoma and Endocervical Adenocarcinoma	0.669	0.615	0.644	0.797	0.587	0.703	0.677419	0.632258
		3	Brain Lower Grade Glioma vs. Colon Adenocarcinoma	0.432	0.753	0.431	0.471	0.666	0.933	0.135172	0.430345
		3	Brain Lower Grade Glioma vs. Esophageal Carcinoma	0.876	0.395	0.734	0.897	0.593	0.51	0.0177112	0.900545
		3	Brain Lower Grade Glioma vs. Glioblastoma Multiforme	0.274	0.8	0.222	0.376	0.651	0.482	0.135179	0.278502
		3	Brain Lower Grade Glioma vs. Head and Neck Squamous Cell Carcinoma	0.752	0.853	0.692	0.544	0.932	0.922	0.0592021	0.785071
		3	Brain Lower Grade Glioma vs. Kidney Renal Papillary Cell Carcinoma	0.528	0.25	0.526	0.777	0.28	0.337	0.0737606	0.435308
		3	Brain Lower Grade Glioma vs. Liver Hepatocellular Carcinoma	0.475	0.212	0.509	0.769	0.262	0.303	0.0455635	0.428058
		3	Brain Lower Grade Glioma vs. Lung Adenocarcinoma	0.992	0.857	0.988	1	0.896	0.642	0.584329	0.969456
		3	Brain Lower Grade Glioma vs. Ovarian Serous Cystadenocarcinoma	0.279	0.7	0.241	0.415	0.482	0.863	0.180685	0.232087
		3	Brain Lower Grade Glioma vs. Prostate Adenocarcinoma	0.896	0.677	0.846	0.705	0.77	0.353	0.0596026	0.988079
		3	Brain Lower Grade Glioma vs. Rectum Adenocarcinoma	0.967	0.662	0.966	0.788	0.718	0.368	0.0754017	0.953028
		3	Brain Lower Grade Glioma vs. Sarcoma	0.571	0.263	0.597	0.864	0.324	0.644	0.034565	0.483909
		3	Brain Lower Grade Glioma vs. Skin Cutaneous Melanoma	0.664	0.68	0.671	0.488	0.738	0.804	0.763547	0.764778
		3	Brain Lower Grade Glioma vs. Stomach Adenocarcinoma	0.68	0.948	0.676	0.586	0.885	0.883	0.20875	0.71625
		3	Brain Lower Grade Glioma vs. Thyroid Carcinoma	0.358	0.731	0.358	0.291	0.64	0.795	0.0426829	0.380488
		3	Brain Lower Grade Glioma vs. Uterine Corpus Endometrial Carcinoma	0.763	0.913	0.759	0.584	0.91	0.254	0.486618	0.79562
		3	Brain Lower Grade Glioma vs. Uveal Melanoma	0.442	0.912	0.363	0.58	0.846	0.597	0.0407876	0.423347
		3	Breast Invasive Carcinoma vs. Cervical Squamous Cell Carcinoma and Endocervical Adenocarcinoma	0.473	0.333	0.501	0.467	0.392	0.119	0.349227	0.48067
		3	Breast Invasive Carcinoma vs. Colon Adenocarcinoma	0.914	0.304	0.92	0.918	0.425	0.196	0	0.863144
		3	Breast Invasive Carcinoma vs. Esophageal Carcinoma	0.462	0.024	0.702	0.738	0.086	0.084	0	0.404229
		3	Breast Invasive Carcinoma vs. Glioblastoma Multiforme	0.388	0.591	0.391	0.475	0.587	0.153	0.0132231	0.555372
		3	Breast Invasive Carcinoma vs. Head and Neck Squamous Cell Carcinoma	0.533	0.105	0.563	0.71	0.191	0.176	0.0025413	0.482846
		3	Breast Invasive Carcinoma vs. Kidney Renal Papillary Cell Carcinoma	0.928	0.698	0.936	0.982	0.65	0.109	0.218878	0.969904
		3	Breast Invasive Carcinoma vs. Liver Hepatocellular Carcinoma	0.887	0.468	0.867	1	0.494	0.09	0.0870147	0.83668
		3	Breast Invasive Carcinoma vs. Lung Adenocarcinoma	0.311	0.123	0.382	0.409	0.185	0.192	0.114441	0.273842
		3	Breast Invasive Carcinoma vs. Ovarian Serous Cystadenocarcinoma	0.558	0.478	0.462	0.561	0.658	0.174	0.0197694	0.607908
		3	Breast Invasive Carcinoma vs. Prostate Adenocarcinoma	0.452	0.071	0.515	0.634	0.161	0.298	0	0.371464
		3	Breast Invasive Carcinoma vs. Rectum Adenocarcinoma	0.201	0.387	0.282	0.272	0.424	0.1	0.144133	0.253827
		3	Breast Invasive Carcinoma vs. Sarcoma	0.82	0.706	0.849	0.756	0.72	0.12	0.0919842	0.872536
		3	Breast Invasive Carcinoma vs. Skin Cutaneous Melanoma	0.505	0.336	0.53	0.773	0.366	0.214	0.356164	0.43213
		3	Breast Invasive Carcinoma vs. Stomach Adenocarcinoma	0.533	0.142	0.579	0.654	0.245	0.158	0.00121655	0.508516
		3	Breast Invasive Carcinoma vs. Thyroid Carcinoma	0.713	0.135	0.745	0.863	0.261	0.183	0	0.716049
		3	Breast Invasive Carcinoma vs. Uterine Corpus Endometrial Carcinoma	0.501	0.227	0.561	0.721	0.341	0.476	0.0197044	0.511084
		3	Breast Invasive Carcinoma vs. Uveal Melanoma	0.83	0.058	0.721	0.771	0.214	0.102	0	0.800505
		3	Cervical Squamous Cell Carcinoma and Endocervical Adenocarcinoma vs. Colon Adenocarcinoma	0.732	0.802	0.732	0.675	0.879	0.75	0.119718	0.761972
		3	Cervical Squamous Cell Carcinoma and Endocervical Adenocarcinoma vs. Esophageal Carcinoma	0.867	0.106	0.974	0.982	0.213	0.606	0.00282885	0.78925
		3	Cervical Squamous Cell Carcinoma and Endocervical Adenocarcinoma vs. Glioblastoma Multiforme	0.396	0.922	0.331	0.455	0.997	0.595	0.112436	0.391823
		3	Cervical Squamous Cell Carcinoma and Endocervical Adenocarcinoma vs. Head and Neck Squamous Cell Carcinoma	0.946	0.474	0.972	0.796	0.543	0.783	0.0332889	0.87217
		3	Cervical Squamous Cell Carcinoma and Endocervical Adenocarcinoma vs. Kidney Renal Papillary Cell Carcinoma	0.692	0.259	0.595	0.797	0.272	0.447	0.0901015	0.544416
		3	Cervical Squamous Cell Carcinoma and Endocervical Adenocarcinoma vs. Liver Hepatocellular Carcinoma	0.57	0.167	0.601	0.799	0.218	0.387	0.035488	0.494297
		3	Cervical Squamous Cell Carcinoma and Endocervical Adenocarcinoma vs. Lung Adenocarcinoma	0.73	0.51	0.705	0.845	0.521	0.519	0.469914	0.640401
		3	Cervical Squamous Cell Carcinoma and Endocervical Adenocarcinoma vs. Ovarian Serous Cystadenocarcinoma	0.429	0.936	0.341	0.539	0.833	0.849	0.189793	0.347687
		3	Cervical Squamous Cell Carcinoma and Endocervical Adenocarcinoma vs. Prostate Adenocarcinoma	0.866	0.383	0.883	0.931	0.438	0.298	0.039548	0.700565
		3	Cervical Squamous Cell Carcinoma and Endocervical Adenocarcinoma vs. Rectum Adenocarcinoma	0.635	0.956	0.63	0.596	0.907	0.418	0.111534	0.66033
		3	Cervical Squamous Cell Carcinoma and Endocervical Adenocarcinoma vs. Sarcoma	0.758	0.317	0.726	0.948	0.354	0.827	0.0294118	0.648284
		3	Cervical Squamous Cell Carcinoma and Endocervical Adenocarcinoma vs. Skin Cutaneous Melanoma	0.978	0.885	0.983	0.748	0.838	0.697	0.94026	0.883117
		3	Cervical Squamous Cell Carcinoma and Endocervical Adenocarcinoma vs. Stomach Adenocarcinoma	0.967	0.627	0.988	0.867	0.672	0.727	0.0992268	0.920103
		3	Cervical Squamous Cell Carcinoma and Endocervical Adenocarcinoma vs. Thyroid Carcinoma	0.776	0.666	0.736	0.578	0.766	0.696	0.0102696	0.762516
		3	Cervical Squamous Cell Carcinoma and Endocervical Adenocarcinoma vs. Uterine Corpus Endometrial Carcinoma	0.93	0.732	0.942	0.816	0.751	0.206	0.302879	0.898623
		3	Cervical Squamous Cell Carcinoma and Endocervical Adenocarcinoma vs. Uveal Melanoma	0.604	0.475	0.472	0.616	0.656	0.724	0.0056899	0.553343
		3	Colon Adenocarcinoma vs. Esophageal Carcinoma	0.677	0.176	0.832	0.848	0.321	0.523	0.00423131	0.607898
		3	Colon Adenocarcinoma vs. Glioblastoma Multiforme	0.443	0.941	0.389	0.448	0.909	0.512	0.173401	0.540404
		3	Colon Adenocarcinoma vs. Head and Neck Squamous Cell Carcinoma	0.675	0.567	0.683	0.84	0.578	0.97	0.692612	0.641161
		3	Colon Adenocarcinoma vs. Kidney Renal Papillary Cell Carcinoma	0.989	0.311	0.933	0.995	0.38	0.476	0.0159574	0.897606
		3	Colon Adenocarcinoma vs. Liver Hepatocellular Carcinoma	0.904	0.261	0.904	0.989	0.347	0.446	0.0174966	0.815612
		3	Colon Adenocarcinoma vs. Lung Adenocarcinoma	0.514	0.613	0.512	0.518	0.597	0.755	0.528705	0.493992
		3	Colon Adenocarcinoma vs. Ovarian Serous Cystadenocarcinoma	0.577	0.873	0.487	0.581	0.747	0.822	0.37386	0.556231
		3	Colon Adenocarcinoma vs. Prostate Adenocarcinoma	0.628	0.435	0.637	0.748	0.465	0.39	0.300406	0.558863
		3	Colon Adenocarcinoma vs. Rectum Adenocarcinoma	0.496	0.87	0.504	0.468	0.978	0.449	0.020436	0.53406
		3	Colon Adenocarcinoma vs. Sarcoma	0.96	0.348	0.974	0.892	0.422	0.716	0.0217984	0.968665
		3	Colon Adenocarcinoma vs. Skin Cutaneous Melanoma	0.73	0.894	0.717	0.885	0.962	0.822	0.0603338	0.682927
		3	Colon Adenocarcinoma vs. Stomach Adenocarcinoma	0.713	0.818	0.701	0.764	0.764	0.958	0.619608	0.688889
		3	Colon Adenocarcinoma vs. Thyroid Carcinoma	0.875	0.951	0.892	0.98	0.92	0.87	0.708609	0.899338
		3	Colon Adenocarcinoma vs. Uterine Corpus Endometrial Carcinoma	0.663	0.864	0.669	0.807	0.771	0.32	0.240372	0.681275
		3	Colon Adenocarcinoma vs. Uveal Melanoma	0.863	0.685	0.754	0.811	0.799	0.584	0.102273	0.772727
		3	Esophageal Carcinoma vs. Glioblastoma Multiforme	0.412	0.319	0.469	0.626	0.363	0.919	0.988994	0.360063
		3	Esophageal Carcinoma vs. Head and Neck Squamous Cell Carcinoma	0.922	0.377	0.941	0.91	0.593	0.651	0.036	0.901333
		3	Esophageal Carcinoma vs. Kidney Renal Papillary Cell Carcinoma	0.713	0.059	0.82	0.913	0.152	0.755	0	0.619976
		3	Esophageal Carcinoma vs. Liver Hepatocellular Carcinoma	0.685	0.067	0.808	0.91	0.155	0.591	0	0.620403
		3	Esophageal Carcinoma vs. Lung Adenocarcinoma	0.9	0.584	0.793	0.915	0.78	0.35	0.035014	0.892157
		3	Esophageal Carcinoma vs. Ovarian Serous Cystadenocarcinoma	0.468	0.201	0.561	0.712	0.242	0.454	0.410853	0.355039
		3	Esophageal Carcinoma vs. Prostate Adenocarcinoma	0.987	0.695	0.859	0.972	0.861	0.289	0.233533	0.898204
		3	Esophageal Carcinoma vs. Rectum Adenocarcinoma	0.88	0.295	0.776	0.801	0.463	0.753	0.00939597	0.962416
		3	Esophageal Carcinoma vs. Sarcoma	0.773	0.086	0.9	0.993	0.202	0.482	0	0.677262
		3	Esophageal Carcinoma vs. Skin Cutaneous Melanoma	0.908	0.179	0.944	0.909	0.351	0.595	0.0108992	0.893733
		3	Esophageal Carcinoma vs. Stomach Adenocarcinoma	0.914	0.274	0.95	0.923	0.472	0.542	0.0135135	0.887838
		3	Esophageal Carcinoma vs. Thyroid Carcinoma	0.643	0.059	0.861	0.797	0.173	0.544	0	0.544872
		3	Esophageal Carcinoma vs. Uterine Corpus Endometrial Carcinoma	0.936	0.297	0.93	0.936	0.522	0.209	0.0139417	0.920152
		3	Esophageal Carcinoma vs. Uveal Melanoma	0.444	0.189	0.551	0.681	0.26	0.798	0.142069	0.311724
		3	Glioblastoma Multiforme vs. Head and Neck Squamous Cell Carcinoma	0.293	0.624	0.264	0.374	0.547	0.549	0.185	0.301667
		3	Glioblastoma Multiforme vs. Kidney Renal Papillary Cell Carcinoma	0.488	0.539	0.545	0.764	0.481	0.949	0.0362438	0.584843
		3	Glioblastoma Multiforme vs. Liver Hepatocellular Carcinoma	0.586	0.51	0.605	0.817	0.44	0.871	0.0554649	0.686786
		3	Glioblastoma Multiforme vs. Lung Adenocarcinoma	0.254	0.648	0.243	0.358	0.565	0.352	0.132308	0.255385
		3	Glioblastoma Multiforme vs. Ovarian Serous Cystadenocarcinoma	0.718	0.973	0.772	0.765	0.876	0.561	0.390083	0.88595
		3	Glioblastoma Multiforme vs. Prostate Adenocarcinoma	0.333	0.533	0.281	0.419	0.48	0.242	0.373591	0.296296
		3	Glioblastoma Multiforme vs. Rectum Adenocarcinoma	0.275	0.951	0.249	0.415	0.93	0.887	0.0665584	0.266234
		3	Glioblastoma Multiforme vs. Sarcoma	0.494	0.56	0.519	0.731	0.523	0.683	0.0551839	0.595318
		3	Glioblastoma Multiforme vs. Skin Cutaneous Melanoma	0.311	0.998	0.296	0.477	0.87	0.473	0.0666667	0.294309
		3	Glioblastoma Multiforme vs. Stomach Adenocarcinoma	0.338	0.812	0.277	0.411	0.708	0.489	0.146712	0.349073
		3	Glioblastoma Multiforme vs. Thyroid Carcinoma	0.347	0.883	0.307	0.406	0.813	0.483	0.161983	0.444628
		3	Glioblastoma Multiforme vs. Uterine Corpus Endometrial Carcinoma	0.319	0.85	0.297	0.457	0.733	0.239	0.096248	0.355628
		3	Glioblastoma Multiforme vs. Uveal Melanoma	0.609	0.745	0.632	0.78	0.751	0.808	0.75	0.74183
		3	Head and Neck Squamous Cell Carcinoma vs. Kidney Renal Papillary Cell Carcinoma	0.755	0.215	0.724	0.961	0.242	0.611	0.0193299	0.600515
		3	Head and Neck Squamous Cell Carcinoma vs. Liver Hepatocellular Carcinoma	0.7	0.183	0.709	0.958	0.209	0.582	0.0103896	0.57013
		3	Head and Neck Squamous Cell Carcinoma vs. Lung Adenocarcinoma	0.763	0.959	0.728	0.584	0.923	0.855	0.327366	0.778772
		3	Head and Neck Squamous Cell Carcinoma vs. Ovarian Serous Cystadenocarcinoma	0.394	0.553	0.35	0.527	0.432	0.853	0.440495	0.335394
		3	Head and Neck Squamous Cell Carcinoma vs. Prostate Adenocarcinoma	0.886	0.716	0.872	0.873	0.774	0.43	0.443717	0.801047
		3	Head and Neck Squamous Cell Carcinoma vs. Rectum Adenocarcinoma	0.733	0.535	0.715	0.556	0.646	0.533	0.0196335	0.82199
		3	Head and Neck Squamous Cell Carcinoma vs. Sarcoma	0.819	0.192	0.818	0.954	0.245	0.774	0.0100883	0.686003
		3	Head and Neck Squamous Cell Carcinoma vs. Skin Cutaneous Melanoma	0.956	0.505	0.965	0.938	0.636	0.836	0.0127551	0.973214
		3	Head and Neck Squamous Cell Carcinoma vs. Stomach Adenocarcinoma	0.971	0.77	0.987	0.917	0.808	0.994	0.34474	0.931559
		3	Head and Neck Squamous Cell Carcinoma vs. Thyroid Carcinoma	0.708	0.529	0.725	0.768	0.586	0.893	0.297634	0.653798
		3	Head and Neck Squamous Cell Carcinoma vs. Uterine Corpus Endometrial Carcinoma	0.981	0.737	0.974	0.989	0.84	0.317	0.0960591	0.981527
		3	Head and Neck Squamous Cell Carcinoma vs. Uveal Melanoma	0.636	0.935	0.569	0.781	0.781	0.716	0.111111	0.531646
		3	Kidney Renal Papillary Cell Carcinoma vs. Liver Hepatocellular Carcinoma	0.742	0.637	0.886	0.983	0.734	0.86	0.627809	0.789326
		3	Kidney Renal Papillary Cell Carcinoma vs. Lung Adenocarcinoma	0.614	0.255	0.606	0.846	0.318	0.25	0.109354	0.503294
		3	Kidney Renal Papillary Cell Carcinoma vs. Ovarian Serous Cystadenocarcinoma	0.606	0.453	0.629	0.803	0.466	0.398	0.0483619	0.639626
		3	Kidney Renal Papillary Cell Carcinoma vs. Prostate Adenocarcinoma	0.745	0.2	0.713	0.926	0.25	0.17	0.0206986	0.569211
		3	Kidney Renal Papillary Cell Carcinoma vs. Rectum Adenocarcinoma	0.437	0.379	0.472	0.622	0.403	0.916	0.793711	0.425157
		3	Kidney Renal Papillary Cell Carcinoma vs. Sarcoma	0.857	0.986	0.753	0.749	0.897	0.457	0.692868	0.800582
		3	Kidney Renal Papillary Cell Carcinoma vs. Skin Cutaneous Melanoma	0.769	0.385	0.745	0.963	0.378	0.503	0.136986	0.591532
		3	Kidney Renal Papillary Cell Carcinoma vs. Stomach Adenocarcinoma	0.76	0.265	0.743	0.94	0.308	0.422	0.00878294	0.63739
		3	Kidney Renal Papillary Cell Carcinoma vs. Thyroid Carcinoma	0.874	0.2	0.823	0.985	0.242	0.479	0.0038961	0.762338
		3	Kidney Renal Papillary Cell Carcinoma vs. Uterine Corpus Endometrial Carcinoma	0.763	0.358	0.762	0.951	0.409	0.142	0.0567901	0.691358
		3	Kidney Renal Papillary Cell Carcinoma vs. Uveal Melanoma	0.861	0.12	0.865	0.893	0.231	0.624	0	0.87625
		3	Liver Hepatocellular Carcinoma vs. Lung Adenocarcinoma	0.58	0.23	0.609	0.85	0.287	0.227	0.107427	0.473475
		3	Liver Hepatocellular Carcinoma vs. Ovarian Serous Cystadenocarcinoma	0.707	0.375	0.628	0.816	0.39	0.355	0.0652529	0.696574
		3	Liver Hepatocellular Carcinoma vs. Prostate Adenocarcinoma	0.7	0.179	0.707	0.941	0.201	0.152	0.0368488	0.533672
		3	Liver Hepatocellular Carcinoma vs. Rectum Adenocarcinoma	0.378	0.284	0.46	0.644	0.346	0.997	0.971848	0.348837
		3	Liver Hepatocellular Carcinoma vs. Sarcoma	0.621	0.666	0.648	0.728	0.621	0.362	0.990604	0.618792
		3	Liver Hepatocellular Carcinoma vs. Skin Cutaneous Melanoma	0.706	0.327	0.731	0.947	0.337	0.465	0.0952381	0.557998
		3	Liver Hepatocellular Carcinoma vs. Stomach Adenocarcinoma	0.699	0.217	0.75	0.925	0.291	0.392	0.00990099	0.637376
		3	Liver Hepatocellular Carcinoma vs. Thyroid Carcinoma	0.809	0.143	0.799	0.974	0.195	0.438	0.00253807	0.738579
		3	Liver Hepatocellular Carcinoma vs. Uterine Corpus Endometrial Carcinoma	0.705	0.334	0.723	0.954	0.387	0.142	0.0363636	0.637576
		3	Liver Hepatocellular Carcinoma vs. Uveal Melanoma	0.955	0.103	0.924	0.919	0.222	0.497	0.00121655	0.961071
		3	Lung Adenocarcinoma vs. Ovarian Serous Cystadenocarcinoma	0.308	0.57	0.257	0.41	0.446	0.604	0.216176	0.263235
		3	Lung Adenocarcinoma vs. Prostate Adenocarcinoma	0.878	0.793	0.859	0.756	0.865	0.42	0.163158	0.957895
		3	Lung Adenocarcinoma vs. Rectum Adenocarcinoma	0.979	0.596	0.991	0.837	0.631	0.267	0.130155	0.91366
		3	Lung Adenocarcinoma vs. Sarcoma	0.667	0.293	0.675	0.922	0.346	0.394	0.122616	0.53951
		3	Lung Adenocarcinoma vs. Skin Cutaneous Melanoma	0.685	0.528	0.654	0.531	0.6	0.994	0.366795	0.725869
		3	Lung Adenocarcinoma vs. Stomach Adenocarcinoma	0.749	0.79	0.716	0.667	0.784	0.808	0.783163	0.729592
		3	Lung Adenocarcinoma vs. Thyroid Carcinoma	0.471	0.556	0.462	0.42	0.566	0.916	0.603699	0.428005
		3	Lung Adenocarcinoma vs. Uterine Corpus Endometrial Carcinoma	0.755	0.733	0.768	0.649	0.768	0.36	0.828183	0.739184
		3	Lung Adenocarcinoma vs. Uveal Melanoma	0.549	0.928	0.484	0.716	0.759	0.382	0.0995733	0.472262
		3	Ovarian Serous Cystadenocarcinoma vs. Prostate Adenocarcinoma	0.36	0.364	0.352	0.543	0.317	0.287	0.719772	0.285917
		3	Ovarian Serous Cystadenocarcinoma vs. Rectum Adenocarcinoma	0.28	0.977	0.221	0.396	0.771	0.378	0.0648734	0.212025
		3	Ovarian Serous Cystadenocarcinoma vs. Sarcoma	0.6	0.499	0.575	0.742	0.544	0.682	0.05625	0.6
		3	Ovarian Serous Cystadenocarcinoma vs. Skin Cutaneous Melanoma	0.398	0.977	0.313	0.542	0.718	0.733	0.0931677	0.284161
		3	Ovarian Serous Cystadenocarcinoma vs. Stomach Adenocarcinoma	0.415	0.717	0.323	0.492	0.548	0.807	0.291291	0.355856
		3	Ovarian Serous Cystadenocarcinoma vs. Thyroid Carcinoma	0.447	0.824	0.353	0.506	0.624	0.759	0.3125	0.447368
		3	Ovarian Serous Cystadenocarcinoma vs. Uterine Corpus Endometrial Carcinoma	0.427	0.79	0.384	0.575	0.622	0.276	0.184012	0.395173
		3	Ovarian Serous Cystadenocarcinoma vs. Uveal Melanoma	0.768	0.605	0.74	0.871	0.573	0.532	0.884194	0.766823
		3	Prostate Adenocarcinoma vs. Rectum Adenocarcinoma	0.879	0.496	0.847	0.668	0.567	0.223	0.0298507	0.968792
		3	Prostate Adenocarcinoma vs. Sarcoma	0.774	0.196	0.774	0.99	0.244	0.192	0.0268199	0.57599
		3	Prostate Adenocarcinoma vs. Skin Cutaneous Melanoma	0.854	0.398	0.855	0.807	0.499	0.514	0.0183007	0.796078
		3	Prostate Adenocarcinoma vs. Stomach Adenocarcinoma	0.86	0.552	0.879	0.949	0.647	0.378	0.115533	0.771502
		3	Prostate Adenocarcinoma vs. Thyroid Carcinoma	0.599	0.328	0.625	0.657	0.39	0.417	0.0615385	0.497436
		3	Prostate Adenocarcinoma vs. Uterine Corpus Endometrial Carcinoma	0.895	0.539	0.915	0.874	0.639	0.737	0.0519159	0.799753
		3	Prostate Adenocarcinoma vs. Uveal Melanoma	0.634	0.742	0.541	0.783	0.591	0.255	0.507599	0.484802
		3	Rectum Adenocarcinoma vs. Sarcoma	0.498	0.406	0.541	0.705	0.462	0.401	0.958069	0.485388
		3	Rectum Adenocarcinoma vs. Skin Cutaneous Melanoma	0.664	0.954	0.684	0.523	0.938	0.446	0.112058	0.797808
		3	Rectum Adenocarcinoma vs. Stomach Adenocarcinoma	0.694	0.716	0.705	0.562	0.802	0.397	0.020936	0.785714
		3	Rectum Adenocarcinoma vs. Thyroid Carcinoma	0.44	0.765	0.4	0.337	0.922	0.434	0.00252525	0.493687
		3	Rectum Adenocarcinoma vs. Uterine Corpus Endometrial Carcinoma	0.741	0.759	0.766	0.557	0.823	0.171	0.0421179	0.829122
		3	Rectum Adenocarcinoma vs. Uveal Melanoma	0.486	0.639	0.394	0.492	0.849	0.66	0.0236111	0.501389
		3	Sarcoma vs. Skin Cutaneous Melanoma	0.821	0.409	0.837	0.929	0.435	0.729	0.0862069	0.651478
		3	Sarcoma vs. Stomach Adenocarcinoma	0.816	0.263	0.823	0.963	0.345	0.693	0.0159509	0.717791
		3	Sarcoma vs. Thyroid Carcinoma	0.958	0.2	0.945	0.883	0.285	0.707	0.00251256	0.873116
		3	Sarcoma vs. Uterine Corpus Endometrial Carcinoma	0.798	0.34	0.808	0.956	0.405	0.187	0.0263789	0.685851
		3	Sarcoma vs. Uveal Melanoma	0.826	0.175	0.775	0.773	0.315	0.715	0	0.835
		3	Skin Cutaneous Melanoma vs. Stomach Adenocarcinoma	0.987	0.727	0.988	0.862	0.826	0.846	0.0945274	0.949005
		3	Skin Cutaneous Melanoma vs. Thyroid Carcinoma	0.742	0.829	0.704	0.847	0.981	0.935	0.0238394	0.648683
		3	Skin Cutaneous Melanoma vs. Uterine Corpus Endometrial Carcinoma	0.959	0.797	0.951	0.928	0.854	0.361	0.300371	1
		3	Skin Cutaneous Melanoma vs. Uveal Melanoma	0.663	0.604	0.551	0.81	0.858	0.63	0.023407	0.540962
		3	Stomach Adenocarcinoma vs. Thyroid Carcinoma	0.725	0.779	0.714	0.709	0.783	0.902	0.741697	0.702337
		3	Stomach Adenocarcinoma vs. Uterine Corpus Endometrial Carcinoma	0.96	0.959	0.965	0.93	0.987	0.3	0.450495	0.969059
		3	Stomach Adenocarcinoma vs. Uveal Melanoma	0.641	0.856	0.55	0.741	0.936	0.627	0.0339674	0.57337
		3	Thyroid Carcinoma vs. Uterine Corpus Endometrial Carcinoma	0.708	0.884	0.709	0.769	0.833	0.349	0.215365	0.707809
		3	Thyroid Carcinoma vs. Uveal Melanoma	0.659	0.58	0.551	0.717	0.831	0.596	0.0147453	0.605898
		3	Uterine Corpus Endometrial Carcinoma vs. Uveal Melanoma	0.673	0.845	0.598	0.783	0.972	0.235	0.0229885	0.621967
		(%) With significant differences		0	0.5% (1/190)	0	0	0	0	39.5% (75/190)	0
	Solid tissue normal	q = 0	Kidney Chromophobe vs. Kidney Renal Clear Cell Carcinoma	0.904	0.979	0.633	0.544	0.89	0.522	0.887	0.947
			Kidney Chromophobe vs. Lung Adenocarcinoma	0.626	0.523	0.587	0.99	0.408	0.275	0.403	0.345
			Kidney Chromophobe vs. Lung Squamous Cell Carcinoma	0.591	0.244	0.755	0.89	0.28	0.556	0.519	0.43
			Kidney Chromophobe vs. Stomach Adenocarcinoma	0.356	0.188	0.432	0.664	0.223	0.934	0.463	0.27
			Kidney Renal Clear Cell Carcinoma vs. Lung Adenocarcinoma	0.729	0.553	0.762	0.763	0.456	0.197	0.366	0.325
			Kidney Renal Clear Cell Carcinoma vs. Lung Squamous Cell Carcinoma	0.536	0.307	0.529	0.741	0.288	0.363	0.443	0.527
			Kidney Renal Clear Cell Carcinoma vs. Stomach Adenocarcinoma	0.446	0.232	0.593	0.946	0.276	0.642	0.524	0.262
			Lung Adenocarcinoma vs. Lung Squamous Cell Carcinoma	0.564	0.322	0.622	0.945	0.299	0.292	0.779	0.233
			Lung Adenocarcinoma vs. Stomach Adenocarcinoma	0.818	0.707	0.837	0.714	0.781	0.259	0.207	0.924
			Lung Squamous Cell Carcinoma vs. Stomach Adenocarcinoma	0.366	0.157	0.517	0.829	0.188	0.599	0.251	0.189
		(%) With significant differences		0	0	0	0	0	0	0	0
		q = 1	Kidney Chromophobe vs. Kidney Renal Clear Cell Carcinoma	0.811	0.491	0.874	0.944	0.551	0.951	0.204	0.807
			Kidney Chromophobe vs. Lung Adenocarcinoma	0.489	0.217	0.482	0.686	0.251	0.408	0.127	0.365
			Kidney Chromophobe vs. Lung Squamous Cell Carcinoma	0.968	0.592	0.982	0.925	0.602	0.961	0.156	0.999
			Kidney Chromophobe vs. Stomach Adenocarcinoma	0.507	0.157	0.525	0.574	0.234	0.759	0.021	0.457
			Kidney Renal Clear Cell Carcinoma vs. Lung Adenocarcinoma	0.452	0.129	0.46	0.724	0.171	0.433	0.023	0.313
			Kidney Renal Clear Cell Carcinoma vs. Lung Squamous Cell Carcinoma	0.947	0.343	0.892	0.906	0.379	0.907	0.053	0.898
			Kidney Renal Clear Cell Carcinoma vs. Stomach Adenocarcinoma	0.455	0.114	0.51	0.636	0.2	0.817	0.009	0.427
			Lung Adenocarcinoma vs. Lung Squamous Cell Carcinoma	0.56	0.501	0.566	0.823	0.465	0.459	0.895	0.413
			Lung Adenocarcinoma vs. Stomach Adenocarcinoma	0.993	0.974	0.961	0.868	0.918	0.579	0.652	0.874
			Lung Squamous Cell Carcinoma vs. Stomach Adenocarcinoma	0.56	0.439	0.577	0.763	0.469	0.738	0.708	0.506
		(%) With significant differences		0	0	0	0	0	0	30.0% (3/10)	0
		q = 2	Kidney Chromophobe vs. Kidney Renal Clear Cell Carcinoma	0.825	0.395	0.862	0.949	0.48	0.846	0.11	0.844
		q = 2	Kidney Chromophobe vs. Lung Adenocarcinoma	0.359	0.217	0.382	0.625	0.231	0.378	0.523	0.265
		q = 2	Kidney Chromophobe vs. Lung Squamous Cell Carcinoma	0.99	0.715	0.927	0.882	0.726	0.063	0.313	0.983
		q = 2	Kidney Chromophobe vs. Stomach Adenocarcinoma	0.329	0.148	0.382	0.483	0.21	0.394	0.16	0.271
		q = 2	Kidney Renal Clear Cell Carcinoma vs. Lung Adenocarcinoma	0.33	0.141	0.379	0.644	0.171	0.343	0.076	0.236
		q = 2	Kidney Renal Clear Cell Carcinoma vs. Lung Squamous Cell Carcinoma	0.888	0.373	0.849	0.876	0.413	0.059	0.066	0.874
		q = 2	Kidney Renal Clear Cell Carcinoma vs. Stomach Adenocarcinoma	0.324	0.119	0.416	0.546	0.199	0.286	0.016	0.287
		q = 2	Lung Adenocarcinoma vs. Lung Squamous Cell Carcinoma	0.471	0.413	0.516	0.802	0.371	0.095	0.765	0.333
		q = 2	Lung Adenocarcinoma vs. Stomach Adenocarcinoma	0.966	0.954	0.995	0.841	0.966	0.8	0.647	0.965
		q = 2	Lung Squamous Cell Carcinoma vs. Stomach Adenocarcinoma	0.449	0.347	0.515	0.701	0.372	0.071	0.771	0.342
		(%) With significant differences		0	0	0	0	0	0	10.0% (1/10)	0
		q = 3	Kidney Chromophobe vs. Kidney Renal Clear Cell Carcinoma	0.828	0.395	0.858	0.947	0.473	0.802	0.11	0.838
		q = 3	Kidney Chromophobe vs. Lung Adenocarcinoma	0.331	0.216	0.368	0.604	0.242	0.457	0.57	0.267
		q = 3	Kidney Chromophobe vs. Lung Squamous Cell Carcinoma	0.975	0.711	0.899	0.873	0.716	0.748	0.357	0.955
		q = 3	Kidney Chromophobe vs. Stomach Adenocarcinoma	0.298	0.137	0.357	0.448	0.206	0.064	0.191	0.249
		q = 3	Kidney Renal Clear Cell Carcinoma vs. Lung Adenocarcinoma	0.306	0.137	0.367	0.619	0.181	0.385	0.082	0.243
		q = 3	Kidney Renal Clear Cell Carcinoma vs. Lung Squamous Cell Carcinoma	0.867	0.37	0.822	0.859	0.392	0.959	0.074	0.83
		q = 3	Kidney Renal Clear Cell Carcinoma vs. Stomach Adenocarcinoma	0.295	0.125	0.391	0.515	0.203	0.035	0.023	0.273
		q = 3	Lung Adenocarcinoma vs. Lung Squamous Cell Carcinoma	0.451	0.398	0.514	0.788	0.366	0.412	0.803	0.358
		q = 3	Lung Adenocarcinoma vs. Stomach Adenocarcinoma	0.953	0.946	0.974	0.828	0.986	0.111	0.643	0.995
		q = 3	Lung Squamous Cell Carcinoma vs. Stomach Adenocarcinoma	0.423	0.319	0.497	0.677	0.348	0.054	0.758	0.331
		(%) With significant differences		0	0	0	0	0	10.0% (1/10)	10.0% (1/10)	0
	Primary tumor	q = 0	Bladder Urothelial Carcinoma vs. Brain Lower Grade Glioma	0.986	0.77	0.79	0.46	0.872	0.355	0.869189	0.667027
			Bladder Urothelial Carcinoma vs. Breast Invasive Carcinoma	0.317	0.127	0.477	0.853	0.241	0.981	0.366127	0.202989
			Bladder Urothelial Carcinoma vs. Cervical Squamous Cell Carcinoma and Endocervical Adenocarcinoma	0.497	0.772	0.435	0.337	0.724	0.555	0.900846	0.700121
			Bladder Urothelial Carcinoma vs. Colon Adenocarcinoma	0.714	0.44	0.975	0.675	0.689	0.404	0.0700104	0.586207
			Bladder Urothelial Carcinoma vs. Esophageal Carcinoma	0.073	0.164	0.302	0.541	0.314	0.707	0.72426	0.12426
			Bladder Urothelial Carcinoma vs. Glioblastoma Multiforme	0.489	0.127	0.737	0.67	0.218	0.36	0.12544	0.196952
			Bladder Urothelial Carcinoma vs. Head and Neck Squamous Cell Carcinoma	0.41	0.252	0.808	0.952	0.517	0.536	0.0981211	0.373695
			Bladder Urothelial Carcinoma vs. Kidney Chromophobe	0.669	0.192	0.741	0.746	0.215	0.405	0.681657	0.204734
			Bladder Urothelial Carcinoma vs. Kidney Renal Clear Cell Carcinoma	0.838	0.334	0.882	0.684	0.336	0.403	0.998817	0.247337
			Bladder Urothelial Carcinoma vs. Kidney Renal Papillary Cell Carcinoma	0.884	0.316	0.881	0.74	0.276	0.449	0.898034	0.280098
			Bladder Urothelial Carcinoma vs. Liver Hepatocellular Carcinoma	0.563	0.178	0.674	0.846	0.196	0.679	0.671329	0.171329
			Bladder Urothelial Carcinoma vs. Lung Adenocarcinoma	0.539	0.338	0.91	0.867	0.613	0.368	0.0534979	0.506173
			Bladder Urothelial Carcinoma vs. Lung Squamous Cell Carcinoma	0.588	0.139	0.698	0.814	0.155	0.354	0.514019	0.147196
			Bladder Urothelial Carcinoma vs. Ovarian Serous Cystadenocarcinoma	0.43	0.128	0.738	0.655	0.229	0.231	0.0746102	0.179287
			Bladder Urothelial Carcinoma vs. Prostate Adenocarcinoma	0.749	0.884	0.779	0.838	0.843	0.952	0.559719	0.728337
			Bladder Urothelial Carcinoma vs. Rectum Adenocarcinoma	0.46	0.752	0.482	0.365	0.737	0.551	0.980963	0.739082
			Bladder Urothelial Carcinoma vs. Sarcoma	0.918	0.677	0.944	0.622	0.624	0.753	0.973848	0.545455
			Bladder Urothelial Carcinoma vs. Stomach Adenocarcinoma	0.706	0.445	1	0.862	0.696	0.013	0.0852974	0.652076
			Bladder Urothelial Carcinoma vs. Thyroid Carcinoma	0.638	0.41	0.989	0.745	0.682	0.674	0.0705623	0.561191
			Bladder Urothelial Carcinoma vs. Uterine Corpus Endometrial Carcinoma	0.432	0.464	0.677	0.834	0.619	0.864	0.894681	0.426596
			Bladder Urothelial Carcinoma vs. Uveal Melanoma	0.373	0.085	0.667	0.789	0.277	0.977	0.090799	0.378935
			Brain Lower Grade Glioma vs. Breast Invasive Carcinoma	0.325	0.23	0.37	0.337	0.309	0.522	0.230241	0.459336
			Brain Lower Grade Glioma vs. Cervical Squamous Cell Carcinoma and Endocervical Adenocarcinoma	0.515	0.628	0.622	0.677	0.658	0.858	0.657303	0.505618
			Brain Lower Grade Glioma vs. Colon Adenocarcinoma	0.756	0.642	0.838	0.683	0.789	0.805	0.0718114	0.904609
			Brain Lower Grade Glioma vs. Esophageal Carcinoma	0.111	0.117	0.42	0.926	0.276	0.652	0.318486	0.0768374
			Brain Lower Grade Glioma vs. Glioblastoma Multiforme	0.407	0.171	0.575	0.917	0.269	0.633	0.0588915	0.309469
			Brain Lower Grade Glioma vs. Head and Neck Squamous Cell Carcinoma	0.538	0.494	0.663	0.525	0.662	0.799	0.0807128	0.678197
			Brain Lower Grade Glioma vs. Kidney Chromophobe	0.616	0.257	0.634	0.963	0.306	0.459	0.222951	0.386885
			Brain Lower Grade Glioma vs. Kidney Renal Clear Cell Carcinoma	0.816	0.476	0.785	0.894	0.445	0.331	0.958561	0.450382
			Brain Lower Grade Glioma vs. Kidney Renal Papillary Cell Carcinoma	0.872	0.401	0.78	0.889	0.383	0.437	0.565363	0.502793
			Brain Lower Grade Glioma vs. Liver Hepatocellular Carcinoma	0.523	0.238	0.548	0.838	0.296	0.966	0.2	0.363128
			Brain Lower Grade Glioma vs. Lung Adenocarcinoma	0.629	0.565	0.743	0.567	0.738	0.872	0.0882957	0.801848
			Brain Lower Grade Glioma vs. Lung Squamous Cell Carcinoma	0.522	0.211	0.547	0.915	0.261	0.462	0.13964	0.309685
			Brain Lower Grade Glioma vs. Ovarian Serous Cystadenocarcinoma	0.392	0.168	0.609	0.896	0.304	0.382	0.0402685	0.319911
			Brain Lower Grade Glioma vs. Prostate Adenocarcinoma	0.819	0.688	0.955	0.47	0.759	0.438	0.575758	0.445221
			Brain Lower Grade Glioma vs. Rectum Adenocarcinoma	0.461	0.556	0.635	0.655	0.667	0.981	0.759872	0.522946
			Brain Lower Grade Glioma vs. Sarcoma	0.935	0.874	0.942	0.823	0.725	0.931	0.943023	0.861628
			Brain Lower Grade Glioma vs. Stomach Adenocarcinoma	0.786	0.699	0.835	0.569	0.827	0.007	0.0723026	0.978865
			Brain Lower Grade Glioma vs. Thyroid Carcinoma	0.723	0.629	0.82	0.68	0.806	0.544	0.11745	0.86689
			Brain Lower Grade Glioma vs. Uterine Corpus Endometrial Carcinoma	0.556	0.772	0.553	0.381	0.775	0.394	0.95406	0.792735
			Brain Lower Grade Glioma vs. Uveal Melanoma	0.422	0.095	0.813	0.977	0.281	0.236	0.0216895	0.292237
			Breast Invasive Carcinoma vs. Cervical Squamous Cell Carcinoma and Endocervical Adenocarcinoma	0.081	0.096	0.14	0.209	0.117	0.577	0.712312	0.121859
			Breast Invasive Carcinoma vs. Colon Adenocarcinoma	0.606	0.677	0.473	0.563	0.513	0.497	0.53269	0.619507
			Breast Invasive Carcinoma vs. Esophageal Carcinoma	0.008	0.003	0.141	0.434	0.038	0.632	0.918854	0.00596659
			Breast Invasive Carcinoma vs. Glioblastoma Multiforme	0.761	0.341	0.876	0.422	0.457	0.365	0.32288	0.481998
			Breast Invasive Carcinoma vs. Head and Neck Squamous Cell Carcinoma	0.942	0.882	0.605	0.763	0.598	0.656	0.746048	0.849315
			Breast Invasive Carcinoma vs. Kidney Chromophobe	0.858	0.555	0.822	0.437	0.437	0.316	0.897465	0.595622
			Breast Invasive Carcinoma vs. Kidney Renal Clear Cell Carcinoma	0.642	0.96	0.572	0.352	0.946	0.23	0.626784	0.742042
			Breast Invasive Carcinoma vs. Kidney Renal Papillary Cell Carcinoma	0.595	0.776	0.606	0.429	0.606	0.319	0.989449	0.791325
			Breast Invasive Carcinoma vs. Liver Hepatocellular Carcinoma	0.99	0.451	0.969	0.54	0.402	0.561	0.949192	0.520785
			Breast Invasive Carcinoma vs. Lung Adenocarcinoma	0.788	0.77	0.542	0.703	0.541	0.501	0.636929	0.717842
			Breast Invasive Carcinoma vs. Lung Squamous Cell Carcinoma	0.916	0.357	0.95	0.524	0.322	0.311	0.797921	0.419169
			Breast Invasive Carcinoma vs. Ovarian Serous Cystadenocarcinoma	0.766	0.383	0.777	0.37	0.578	0.197	0.242128	0.471227
			Breast Invasive Carcinoma vs. Prostate Adenocarcinoma	0.184	0.111	0.354	0.768	0.181	0.984	0.645433	0.123798
			Breast Invasive Carcinoma vs. Rectum Adenocarcinoma	0.075	0.081	0.163	0.224	0.125	0.528	0.533411	0.143025
			Breast Invasive Carcinoma vs. Sarcoma	0.29	0.288	0.339	0.291	0.399	0.633	0.682198	0.62963
			Breast Invasive Carcinoma vs. Stomach Adenocarcinoma	0.626	0.687	0.515	0.724	0.505	0.01	0.259584	0.544359
			Breast Invasive Carcinoma vs. Thyroid Carcinoma	0.737	0.761	0.527	0.625	0.561	0.775	0.4647	0.700738
			Breast Invasive Carcinoma vs. Uterine Corpus Endometrial Carcinoma	0.778	0.359	0.712	0.976	0.392	0.908	0.263699	0.605023
			Breast Invasive Carcinoma vs. Uveal Melanoma	0.076	0.003	0.363	0.633	0.038	0.97	0.04	0.0632258
			Cervical Squamous Cell Carcinoma and Endocervical Adenocarcinoma vs. Colon Adenocarcinoma	0.386	0.399	0.548	0.531	0.547	0.837	0.434152	0.46317
			Cervical Squamous Cell Carcinoma and Endocervical Adenocarcinoma vs. Esophageal Carcinoma	0.419	0.379	0.827	0.793	0.564	0.608	0.664642	0.360875
			Cervical Squamous Cell Carcinoma and Endocervical Adenocarcinoma vs. Glioblastoma Multiforme	0.143	0.065	0.315	0.651	0.113	0.672	0.123957	0.125149
			Cervical Squamous Cell Carcinoma and Endocervical Adenocarcinoma vs. Head and Neck Squamous Cell Carcinoma	0.275	0.28	0.357	0.375	0.38	0.831	0.547826	0.320652
			Cervical Squamous Cell Carcinoma and Endocervical Adenocarcinoma vs. Kidney Chromophobe	0.26	0.091	0.361	0.721	0.123	0.501	0.409037	0.108205
			Cervical Squamous Cell Carcinoma and Endocervical Adenocarcinoma vs. Kidney Renal Clear Cell Carcinoma	0.4	0.228	0.488	0.943	0.22	0.43	0.822168	0.168088
			Cervical Squamous Cell Carcinoma and Endocervical Adenocarcinoma vs. Kidney Renal Papillary Cell Carcinoma	0.426	0.174	0.486	0.934	0.169	0.5	0.705357	0.172194
			Cervical Squamous Cell Carcinoma and Endocervical Adenocarcinoma vs. Liver Hepatocellular Carcinoma	0.186	0.072	0.309	0.605	0.1	0.82	0.383155	0.11032
			Cervical Squamous Cell Carcinoma and Endocervical Adenocarcinoma vs. Lung Adenocarcinoma	0.342	0.337	0.449	0.438	0.46	0.888	0.492865	0.394072
			Cervical Squamous Cell Carcinoma and Endocervical Adenocarcinoma vs. Lung Squamous Cell Carcinoma	0.229	0.08	0.345	0.715	0.111	0.513	0.284834	0.0998767
			Cervical Squamous Cell Carcinoma and Endocervical Adenocarcinoma vs. Ovarian Serous Cystadenocarcinoma	0.139	0.07	0.363	0.624	0.147	0.456	0.0938215	0.116705
			Cervical Squamous Cell Carcinoma and Endocervical Adenocarcinoma vs. Prostate Adenocarcinoma	0.661	0.889	0.555	0.368	0.818	0.625	0.933419	0.911652
			Cervical Squamous Cell Carcinoma and Endocervical Adenocarcinoma vs. Rectum Adenocarcinoma	0.935	0.967	0.991	0.897	0.949	0.883	0.858683	0.955689
			Cervical Squamous Cell Carcinoma and Endocervical Adenocarcinoma vs. Sarcoma	0.628	0.531	0.63	0.972	0.461	0.961	0.76264	0.435393
			Cervical Squamous Cell Carcinoma and Endocervical Adenocarcinoma vs. Stomach Adenocarcinoma	0.436	0.422	0.5	0.452	0.522	0.013	0.350296	0.510059
			Cervical Squamous Cell Carcinoma and Endocervical Adenocarcinoma vs. Thyroid Carcinoma	0.395	0.387	0.556	0.535	0.532	0.594	0.446408	0.468787
			Cervical Squamous Cell Carcinoma and Endocervical Adenocarcinoma vs. Uterine Corpus Endometrial Carcinoma	0.213	0.411	0.266	0.285	0.432	0.547	0.850117	0.28103
			Cervical Squamous Cell Carcinoma and Endocervical Adenocarcinoma vs. Uveal Melanoma	0.753	0.259	0.801	0.755	0.503	0.392	0.146763	0.699281
			Colon Adenocarcinoma vs. Esophageal Carcinoma	0.126	0.089	0.431	0.786	0.264	0.991	0.701427	0.151482
			Colon Adenocarcinoma vs. Glioblastoma Multiforme	0.618	0.361	0.697	0.801	0.37	0.572	0.634385	0.401523
			Colon Adenocarcinoma vs. Head and Neck Squamous Cell Carcinoma	0.713	0.818	0.798	0.715	0.88	0.793	0.705521	0.764826
			Colon Adenocarcinoma vs. Kidney Chromophobe	0.884	0.556	0.711	0.832	0.454	0.507	0.92613	0.53914
			Colon Adenocarcinoma vs. Kidney Renal Clear Cell Carcinoma	0.981	0.813	0.885	0.711	0.631	0.424	0.500579	0.618772
			Colon Adenocarcinoma vs. Kidney Renal Papillary Cell Carcinoma	0.946	0.692	0.861	0.774	0.501	0.507	0.945221	0.630536
			Colon Adenocarcinoma vs. Liver Hepatocellular Carcinoma	0.787	0.541	0.642	0.944	0.418	0.945	0.914703	0.491582
			Colon Adenocarcinoma vs. Lung Adenocarcinoma	0.828	0.894	0.889	0.794	0.953	0.962	0.814213	0.878173
			Colon Adenocarcinoma vs. Lung Squamous Cell Carcinoma	0.751	0.456	0.682	0.883	0.378	0.458	0.986637	0.459911
			Colon Adenocarcinoma vs. Ovarian Serous Cystadenocarcinoma	0.615	0.392	0.719	0.77	0.449	0.297	0.603323	0.41433
			Colon Adenocarcinoma vs. Prostate Adenocarcinoma	0.524	0.383	0.851	0.801	0.581	0.39	0.171792	0.431601
			Colon Adenocarcinoma vs. Rectum Adenocarcinoma	0.395	0.387	0.559	0.509	0.565	0.916	0.306236	0.518931
			Colon Adenocarcinoma vs. Sarcoma	0.782	0.806	0.955	0.697	0.946	0.93	0.550234	0.969626
			Colon Adenocarcinoma vs. Stomach Adenocarcinoma	0.998	0.983	0.965	0.828	0.981	0.005	0.415883	0.933124
			Colon Adenocarcinoma vs. Thyroid Carcinoma	0.926	0.951	0.96	0.942	0.981	0.465	0.907388	0.94693
			Colon Adenocarcinoma vs. Uterine Corpus Endometrial Carcinoma	0.799	0.783	0.682	0.505	0.996	0.37	0.0529595	0.911734
			Colon Adenocarcinoma vs. Uveal Melanoma	0.386	0.046	0.764	0.905	0.274	0.601	0.0151339	0.337602
			Esophageal Carcinoma vs. Glioblastoma Multiforme	0.039	0.01	0.342	0.888	0.07	0.386	0.252042	0.033839
			Esophageal Carcinoma vs. Head and Neck Squamous Cell Carcinoma	0.063	0.045	0.293	0.658	0.154	0.952	0.861439	0.0762621
			Esophageal Carcinoma vs. Kidney Chromophobe	0.078	0.01	0.357	0.929	0.059	0.34	0.710227	0.0170455
			Esophageal Carcinoma vs. Kidney Renal Clear Cell Carcinoma	0.124	0.035	0.407	0.929	0.075	0.293	0.552693	0.0269321
			Esophageal Carcinoma vs. Kidney Renal Papillary Cell Carcinoma	0.222	0.042	0.513	0.96	0.091	0.319	0.917258	0.0390071
			Esophageal Carcinoma vs. Liver Hepatocellular Carcinoma	0.048	0.005	0.343	0.827	0.057	0.756	0.735123	0.00933489
			Esophageal Carcinoma vs. Lung Adenocarcinoma	0.079	0.057	0.331	0.655	0.179	0.983	0.810437	0.0820021
			Esophageal Carcinoma vs. Lung Squamous Cell Carcinoma	0.078	0.014	0.373	0.905	0.064	0.361	0.496454	0.0212766
			Esophageal Carcinoma vs. Ovarian Serous Cystadenocarcinoma	0.045	0.012	0.34	0.863	0.095	0.272	0.233115	0.0424837
			Esophageal Carcinoma vs. Prostate Adenocarcinoma	0.156	0.257	0.379	0.558	0.374	0.706	0.943794	0.245902
			Esophageal Carcinoma vs. Rectum Adenocarcinoma	0.428	0.346	0.814	0.669	0.497	0.559	0.464444	0.3
			Esophageal Carcinoma vs. Sarcoma	0.237	0.117	0.565	0.864	0.225	0.633	0.567394	0.0564827
			Esophageal Carcinoma vs. Stomach Adenocarcinoma	0.138	0.108	0.395	0.687	0.242	0.006	0.563446	0.166473
			Esophageal Carcinoma vs. Thyroid Carcinoma	0.114	0.09	0.464	0.755	0.293	0.847	0.718097	0.12529
			Esophageal Carcinoma vs. Uterine Corpus Endometrial Carcinoma	0.018	0.032	0.163	0.517	0.11	0.731	0.777778	0.0229095
			Esophageal Carcinoma vs. Uveal Melanoma	0.52	0.559	0.491	0.915	0.848	0.611	0.232044	0.58011
			Glioblastoma Multiforme vs. Head and Neck Squamous Cell Carcinoma	0.813	0.47	0.828	0.703	0.414	0.6	0.53108	0.525627
			Glioblastoma Multiforme vs. Kidney Chromophobe	0.557	0.567	0.965	0.965	0.851	0.521	0.327887	0.720044
			Glioblastoma Multiforme vs. Kidney Renal Clear Cell Carcinoma	0.451	0.294	0.728	0.723	0.456	0.444	0.0892019	0.634977
			Glioblastoma Multiforme vs. Kidney Renal Papillary Cell Carcinoma	0.441	0.452	0.74	0.764	0.653	0.431	0.38479	0.603859
			Glioblastoma Multiforme vs. Liver Hepatocellular Carcinoma	0.727	0.621	0.838	0.838	0.91	0.549	0.352064	0.818807
			Glioblastoma Multiforme vs. Lung Adenocarcinoma	0.715	0.393	0.725	0.712	0.352	0.693	0.533262	0.445279
			Glioblastoma Multiforme vs. Lung Squamous Cell Carcinoma	0.832	0.926	0.839	0.976	0.803	0.455	0.525188	0.983923
			Glioblastoma Multiforme vs. Ovarian Serous Cystadenocarcinoma	0.983	0.953	0.903	0.983	0.851	0.491	0.932914	0.984277
			Glioblastoma Multiforme vs. Prostate Adenocarcinoma	0.345	0.092	0.616	0.75	0.148	0.374	0.25237	0.122038
			Glioblastoma Multiforme vs. Rectum Adenocarcinoma	0.125	0.054	0.305	0.565	0.121	0.562	0.0691244	0.140553
			Glioblastoma Multiforme vs. Sarcoma	0.304	0.154	0.545	0.652	0.251	0.922	0.0980132	0.337748
			Glioblastoma Multiforme vs. Stomach Adenocarcinoma	0.684	0.412	0.744	0.755	0.388	0.004	0.950221	0.402655
			Glioblastoma Multiforme vs. Thyroid Carcinoma	0.72	0.459	0.721	0.761	0.416	0.332	0.696507	0.504367
			Glioblastoma Multiforme vs. Uterine Corpus Endometrial Carcinoma	0.738	0.236	0.891	0.586	0.297	0.432	0.15808	0.384075
			Glioblastoma Multiforme vs. Uveal Melanoma	0.147	0.003	0.574	0.981	0.058	0.292	0.0254011	0.0909091
			Head and Neck Squamous Cell Carcinoma vs. Kidney Chromophobe	0.937	0.662	0.837	0.717	0.454	0.564	0.996714	0.672508
			Head and Neck Squamous Cell Carcinoma vs. Kidney Renal Clear Cell Carcinoma	0.855	0.953	1	0.661	0.666	0.393	0.571744	0.747241
			Head and Neck Squamous Cell Carcinoma vs. Kidney Renal Papillary Cell Carcinoma	0.816	0.826	0.971	0.708	0.555	0.462	0.976852	0.81713
			Head and Neck Squamous Cell Carcinoma vs. Liver Hepatocellular Carcinoma	0.958	0.62	0.748	0.81	0.44	0.924	0.988043	0.630435
			Head and Neck Squamous Cell Carcinoma vs. Lung Adenocarcinoma	0.837	0.894	0.891	0.874	0.914	0.717	0.837349	0.858434
			Head and Neck Squamous Cell Carcinoma vs. Lung Squamous Cell Carcinoma	0.924	0.527	0.77	0.786	0.386	0.545	0.954494	0.527873
			Head and Neck Squamous Cell Carcinoma vs. Ovarian Serous Cystadenocarcinoma	0.813	0.478	0.863	0.639	0.47	0.311	0.491043	0.537408
			Head and Neck Squamous Cell Carcinoma vs. Prostate Adenocarcinoma	0.29	0.241	0.633	0.914	0.453	0.625	0.375271	0.263557
			Head and Neck Squamous Cell Carcinoma vs. Rectum Adenocarcinoma	0.288	0.259	0.383	0.413	0.385	0.9	0.434595	0.340541
			Head and Neck Squamous Cell Carcinoma vs. Sarcoma	0.683	0.685	0.857	0.63	0.954	0.92	0.602549	0.838934
			Head and Neck Squamous Cell Carcinoma vs. Stomach Adenocarcinoma	0.717	0.811	0.838	0.883	0.869	0.005	0.256646	0.697342
			Head and Neck Squamous Cell Carcinoma vs. Thyroid Carcinoma	0.784	0.876	0.84	0.783	0.899	0.741	0.665977	0.830403
			Head and Neck Squamous Cell Carcinoma vs. Uterine Corpus Endometrial Carcinoma	0.868	0.562	0.85	0.722	0.846	0.494	0.0982906	0.815171
			Head and Neck Squamous Cell Carcinoma vs. Uveal Melanoma	0.265	0.035	0.619	0.83	0.158	0.898	0.0218642	0.209436
			Kidney Chromophobe vs. Kidney Renal Clear Cell Carcinoma	0.605	0.317	0.643	0.646	0.377	0.525	0.124477	0.798117
			Kidney Chromophobe vs. Kidney Renal Papillary Cell Carcinoma	0.444	0.563	0.623	0.648	0.677	0.736	0.842767	0.703354
			Kidney Chromophobe vs. Liver Hepatocellular Carcinoma	0.675	0.947	0.641	0.673	0.86	0.219	0.907772	0.904663
			Kidney Chromophobe vs. Lung Adenocarcinoma	0.975	0.631	0.777	0.765	0.428	0.591	0.980749	0.593583
			Kidney Chromophobe vs. Lung Squamous Cell Carcinoma	0.563	0.455	0.711	0.91	0.518	0.947	0.678756	0.580311
			Kidney Chromophobe vs. Ovarian Serous Cystadenocarcinoma	0.685	0.696	0.941	0.946	0.974	0.935	0.438895	0.788523
			Kidney Chromophobe vs. Prostate Adenocarcinoma	0.531	0.152	0.639	0.762	0.156	0.362	0.882217	0.116628
			Kidney Chromophobe vs. Rectum Adenocarcinoma	0.179	0.066	0.344	0.634	0.115	0.379	0.206934	0.114843
			Kidney Chromophobe vs. Sarcoma	0.269	0.117	0.343	0.529	0.134	0.558	0.205368	0.31972
			Kidney Chromophobe vs. Stomach Adenocarcinoma	0.883	0.586	0.766	0.803	0.459	0.008	0.811778	0.498845
			Kidney Chromophobe vs. Thyroid Carcinoma	0.942	0.611	0.774	0.785	0.466	0.332	0.933782	0.563412
			Kidney Chromophobe vs. Uterine Corpus Endometrial Carcinoma	0.991	0.373	0.91	0.645	0.326	0.379	0.612245	0.47619
			Kidney Chromophobe vs. Uveal Melanoma	0.211	0.007	0.55	0.998	0.06	0.282	0.0451613	0.0903226
			Kidney Renal Clear Cell Carcinoma vs. Kidney Renal Papillary Cell Carcinoma	0.886	0.614	0.947	0.981	0.554	0.753	0.205479	0.947313
			Kidney Renal Clear Cell Carcinoma vs. Liver Hepatocellular Carcinoma	0.415	0.291	0.455	0.471	0.339	0.27	0.20462	0.741474
			Kidney Renal Clear Cell Carcinoma vs. Lung Adenocarcinoma	0.909	0.89	0.952	0.712	0.633	0.475	0.593478	0.652174
			Kidney Renal Clear Cell Carcinoma vs. Lung Squamous Cell Carcinoma	0.394	0.161	0.524	0.618	0.241	0.599	0.118162	0.531729
			Kidney Renal Clear Cell Carcinoma vs. Ovarian Serous Cystadenocarcinoma	0.556	0.404	0.831	0.736	0.631	0.686	0.0768374	0.699332
			Kidney Renal Clear Cell Carcinoma vs. Prostate Adenocarcinoma	0.722	0.322	0.823	0.719	0.291	0.393	0.925245	0.172794
			Kidney Renal Clear Cell Carcinoma vs. Rectum Adenocarcinoma	0.321	0.175	0.428	0.862	0.217	0.295	0.918142	0.159292
			Kidney Renal Clear Cell Carcinoma vs. Sarcoma	0.498	0.264	0.627	0.849	0.299	0.356	0.753409	0.427273
			Kidney Renal Clear Cell Carcinoma vs. Stomach Adenocarcinoma	0.979	0.795	0.894	0.732	0.576	0.004	0.451691	0.520531
			Kidney Renal Clear Cell Carcinoma vs. Thyroid Carcinoma	0.925	0.869	0.915	0.694	0.642	0.31	0.494145	0.655738
			Kidney Renal Clear Cell Carcinoma vs. Uterine Corpus Endometrial Carcinoma	0.852	0.606	0.913	0.602	0.511	0.407	0.998845	0.547344
			Kidney Renal Clear Cell Carcinoma vs. Uveal Melanoma	0.304	0.011	0.668	0.886	0.089	0.199	0.0686642	0.106117
			Kidney Renal Papillary Cell Carcinoma vs. Liver Hepatocellular Carcinoma	0.233	0.468	0.36	0.453	0.536	0.246	0.89192	0.624344
			Kidney Renal Papillary Cell Carcinoma vs. Lung Adenocarcinoma	0.868	0.758	0.919	0.725	0.497	0.577	0.96518	0.709467
			Kidney Renal Papillary Cell Carcinoma vs. Lung Squamous Cell Carcinoma	0.211	0.19	0.441	0.581	0.306	0.749	0.547901	0.374596
			Kidney Renal Papillary Cell Carcinoma vs. Ovarian Serous Cystadenocarcinoma	0.557	0.554	0.862	0.771	0.855	0.849	0.444934	0.637665
			Kidney Renal Papillary Cell Carcinoma vs. Prostate Adenocarcinoma	0.811	0.322	0.825	0.752	0.246	0.361	0.938406	0.229469
			Kidney Renal Papillary Cell Carcinoma vs. Rectum Adenocarcinoma	0.371	0.145	0.464	0.866	0.185	0.421	0.506587	0.186826
			Kidney Renal Papillary Cell Carcinoma vs. Sarcoma	0.565	0.179	0.577	0.809	0.173	0.478	0.294611	0.461078
			Kidney Renal Papillary Cell Carcinoma vs. Stomach Adenocarcinoma	0.955	0.698	0.889	0.746	0.505	0.008	0.855407	0.589307
			Kidney Renal Papillary Cell Carcinoma vs. Thyroid Carcinoma	0.906	0.748	0.897	0.74	0.556	0.354	0.943713	0.699401
			Kidney Renal Papillary Cell Carcinoma vs. Uterine Corpus Endometrial Carcinoma	0.818	0.521	0.939	0.66	0.417	0.445	0.896471	0.621176
			Kidney Renal Papillary Cell Carcinoma vs. Uveal Melanoma	0.366	0.027	0.643	0.904	0.087	0.243	0.0381992	0.121419
			Liver Hepatocellular Carcinoma vs. Lung Adenocarcinoma	0.879	0.572	0.69	0.857	0.381	0.94	0.963441	0.523656
			Liver Hepatocellular Carcinoma vs. Lung Squamous Cell Carcinoma	0.814	0.452	0.977	0.836	0.55	0.241	0.635319	0.638454
			Liver Hepatocellular Carcinoma vs. Ovarian Serous Cystadenocarcinoma	0.772	0.678	0.735	0.85	0.903	0.333	0.383227	0.814225
			Liver Hepatocellular Carcinoma vs. Prostate Adenocarcinoma	0.441	0.131	0.58	0.896	0.137	0.738	0.910256	0.0858974
			Liver Hepatocellular Carcinoma vs. Rectum Adenocarcinoma	0.128	0.051	0.279	0.498	0.101	0.869	0.209482	0.0948181
			Liver Hepatocellular Carcinoma vs. Sarcoma	0.192	0.113	0.256	0.421	0.131	0.736	0.220903	0.295724
			Liver Hepatocellular Carcinoma vs. Stomach Adenocarcinoma	0.795	0.54	0.701	0.897	0.403	0.004	0.788018	0.423963
			Liver Hepatocellular Carcinoma vs. Thyroid Carcinoma	0.828	0.557	0.674	0.906	0.433	0.784	0.918919	0.522914
			Liver Hepatocellular Carcinoma vs. Uterine Corpus Endometrial Carcinoma	0.861	0.283	0.798	0.761	0.268	0.743	0.692661	0.385321
			Liver Hepatocellular Carcinoma vs. Uveal Melanoma	0.174	0.003	0.518	0.919	0.043	0.389	0.0282051	0.075641
			Lung Adenocarcinoma vs. Lung Squamous Cell Carcinoma	0.833	0.443	0.69	0.787	0.304	0.597	0.967991	0.427152
			Lung Adenocarcinoma vs. Ovarian Serous Cystadenocarcinoma	0.721	0.41	0.78	0.667	0.432	0.314	0.521421	0.444096
			Lung Adenocarcinoma vs. Prostate Adenocarcinoma	0.39	0.289	0.772	0.993	0.526	0.471	0.304762	0.334392
			Lung Adenocarcinoma vs. Rectum Adenocarcinoma	0.344	0.318	0.475	0.467	0.475	0.934	0.372698	0.412784
			Lung Adenocarcinoma vs. Sarcoma	0.724	0.726	0.882	0.643	0.988	0.942	0.570125	0.950969
			Lung Adenocarcinoma vs. Stomach Adenocarcinoma	0.849	0.9	0.923	0.983	0.92	0.004	0.31665	0.803882
			Lung Adenocarcinoma vs. Thyroid Carcinoma	0.93	0.974	0.934	0.882	0.967	0.514	0.760622	0.949223
			Lung Adenocarcinoma vs. Uterine Corpus Endometrial Carcinoma	0.958	0.689	0.769	0.65	0.934	0.395	0.0892116	0.970954
			Lung Adenocarcinoma vs. Uveal Melanoma	0.325	0.047	0.725	0.861	0.19	0.781	0.0142012	0.246154
			Lung Squamous Cell Carcinoma vs. Ovarian Serous Cystadenocarcinoma	0.861	0.99	0.773	0.975	0.644	0.886	0.606765	0.959831
			Lung Squamous Cell Carcinoma vs. Prostate Adenocarcinoma	0.478	0.135	0.596	0.848	0.128	0.349	0.757075	0.115566
			Lung Squamous Cell Carcinoma vs. Rectum Adenocarcinoma	0.139	0.03	0.315	0.618	0.081	0.419	0.163218	0.0816092
			Lung Squamous Cell Carcinoma vs. Sarcoma	0.232	0.096	0.347	0.527	0.134	0.515	0.136047	0.237209
			Lung Squamous Cell Carcinoma vs. Stomach Adenocarcinoma	0.789	0.458	0.681	0.839	0.338	0.007	0.87212	0.40553
			Lung Squamous Cell Carcinoma vs. Thyroid Carcinoma	0.803	0.471	0.677	0.844	0.396	0.348	1	0.488532
			Lung Squamous Cell Carcinoma vs. Uterine Corpus Endometrial Carcinoma	0.84	0.266	0.831	0.723	0.278	0.408	0.473171	0.373171
			Lung Squamous Cell Carcinoma vs. Uveal Melanoma	0.194	0.004	0.55	0.965	0.048	0.243	0.0323834	0.0790155
			Ovarian Serous Cystadenocarcinoma vs. Prostate Adenocarcinoma	0.324	0.104	0.617	0.689	0.185	0.238	0.173673	0.134956
			Ovarian Serous Cystadenocarcinoma vs. Rectum Adenocarcinoma	0.12	0.055	0.352	0.558	0.153	0.403	0.0767494	0.12754
			Ovarian Serous Cystadenocarcinoma vs. Sarcoma	0.355	0.18	0.611	0.662	0.33	0.672	0.0973349	0.359212
			Ovarian Serous Cystadenocarcinoma vs. Stomach Adenocarcinoma	0.628	0.397	0.768	0.702	0.396	0.004	0.891142	0.372465
			Ovarian Serous Cystadenocarcinoma vs. Thyroid Carcinoma	0.671	0.416	0.738	0.727	0.438	0.202	0.624731	0.447312
			Ovarian Serous Cystadenocarcinoma vs. Uterine Corpus Endometrial Carcinoma	0.717	0.258	0.962	0.511	0.354	0.267	0.0796857	0.392817
			Ovarian Serous Cystadenocarcinoma vs. Uveal Melanoma	0.165	0.006	0.603	0.979	0.074	0.206	0.0142687	0.0796671
			Prostate Adenocarcinoma vs. Rectum Adenocarcinoma	0.64	0.867	0.553	0.34	0.865	0.583	0.84881	0.969048
			Prostate Adenocarcinoma vs. Sarcoma	0.93	0.614	0.949	0.633	0.49	0.758	0.915456	0.363276
			Prostate Adenocarcinoma vs. Stomach Adenocarcinoma	0.531	0.399	0.809	0.974	0.577	0.008	0.131723	0.470911
			Prostate Adenocarcinoma vs. Thyroid Carcinoma	0.463	0.353	0.819	0.871	0.569	0.733	0.211221	0.40044
			Prostate Adenocarcinoma vs. Uterine Corpus Endometrial Carcinoma	0.268	0.383	0.496	0.691	0.477	0.833	0.443584	0.259956
			Prostate Adenocarcinoma vs. Uveal Melanoma	0.454	0.144	0.752	0.823	0.315	0.97	0.126374	0.571429
			Rectum Adenocarcinoma vs. Sarcoma	0.534	0.472	0.608	0.977	0.449	0.853	0.790698	0.452876
			Rectum Adenocarcinoma vs. Stomach Adenocarcinoma	0.424	0.416	0.547	0.48	0.56	0.01	0.32596	0.562282
			Rectum Adenocarcinoma vs. Thyroid Carcinoma	0.368	0.364	0.544	0.536	0.534	0.698	0.324661	0.455882
			Rectum Adenocarcinoma vs. Uterine Corpus Endometrial Carcinoma	0.202	0.356	0.266	0.305	0.44	0.512	0.952862	0.323232
			Rectum Adenocarcinoma vs. Uveal Melanoma	0.785	0.229	0.837	0.703	0.482	0.318	0.0891089	0.638614
			Sarcoma vs. Stomach Adenocarcinoma	0.795	0.829	0.944	0.693	0.925	0.012	0.501916	0.911877
			Sarcoma vs. Thyroid Carcinoma	0.747	0.769	0.944	0.683	0.975	0.804	0.544304	0.987342
			Sarcoma vs. Uterine Corpus Endometrial Carcinoma	0.583	0.906	0.695	0.519	0.904	0.737	0.981663	0.96577
			Sarcoma vs. Uveal Melanoma	0.461	0.056	0.786	0.805	0.214	0.302	0.0694823	0.220708
			Stomach Adenocarcinoma vs. Thyroid Carcinoma	0.932	0.934	0.986	0.89	0.955	0.005	0.448529	0.867647
			Stomach Adenocarcinoma vs. Uterine Corpus Endometrial Carcinoma	0.781	0.816	0.699	0.683	0.984	0.011	0.0714286	0.819264
			Stomach Adenocarcinoma vs. Uveal Melanoma	0.393	0.084	0.734	0.848	0.246	0.006	0.037831	0.322825
			Thyroid Carcinoma vs. Uterine Corpus Endometrial Carcinoma	0.88	0.724	0.734	0.586	0.973	0.602	0.0696677	0.984995
			Thyroid Carcinoma vs. Uveal Melanoma	0.36	0.07	0.767	0.881	0.281	0.916	0.0293758	0.30355
			Uterine Corpus Endometrial Carcinoma vs. Uveal Melanoma	0.183	0.016	0.506	0.747	0.109	1	0.0601415	0.153302
		(%) With significant differences		2.2% (5/231)	10.0% (23/231)	0	0	1.7% (4/231)	9.1% (21/231)	6.1% (14/231)	3.9% (9/231)
		q = 1	Bladder Urothelial Carcinoma vs. Brain Lower Grade Glioma	0.937	0.888	0.961	0.891	0.868	0.601	0.60292	0.921168
		1	Bladder Urothelial Carcinoma vs. Breast Invasive Carcinoma	0.766	0.304	0.712	0.763	0.365	0.406	0.038835	0.71706
		1	Bladder Urothelial Carcinoma vs. Cervical Squamous Cell Carcinoma and Endocervical Adenocarcinoma	0.966	0.499	0.988	0.855	0.479	0.333	0.0877976	0.916667
		1	Bladder Urothelial Carcinoma vs. Colon Adenocarcinoma	0.838	0.31	0.871	0.928	0.404	0.675	0.0196353	0.813464
		1	Bladder Urothelial Carcinoma vs. Esophageal Carcinoma	0.344	0.456	0.381	0.584	0.612	0.519	0.00155039	0.390698
		1	Bladder Urothelial Carcinoma vs. Glioblastoma Multiforme	0.438	0.83	0.397	0.611	0.674	0.695	0.312102	0.367834
		1	Bladder Urothelial Carcinoma vs. Head and Neck Squamous Cell Carcinoma	0.98	0.742	0.981	0.994	0.815	0.581	0.286131	0.973723
		1	Bladder Urothelial Carcinoma vs. Kidney Chromophobe	0.834	0.11	0.791	0.91	0.162	0.171	0.00377358	0.749686
		1	Bladder Urothelial Carcinoma vs. Kidney Renal Clear Cell Carcinoma	0.838	0.119	0.807	0.91	0.178	0.21	0.00393185	0.748362
		1	Bladder Urothelial Carcinoma vs. Kidney Renal Papillary Cell Carcinoma	0.846	0.306	0.798	0.931	0.295	0.24	0.10089	0.801187
		1	Bladder Urothelial Carcinoma vs. Liver Hepatocellular Carcinoma	0.709	0.214	0.719	0.86	0.285	0.213	0.0189959	0.691995
		1	Bladder Urothelial Carcinoma vs. Lung Adenocarcinoma	0.846	0.967	0.782	0.853	0.933	0.74	0.402525	0.774194
		1	Bladder Urothelial Carcinoma vs. Lung Squamous Cell Carcinoma	0.76	0.494	0.77	0.946	0.498	0.297	0.481268	0.697406
		1	Bladder Urothelial Carcinoma vs. Ovarian Serous Cystadenocarcinoma	0.373	0.977	0.473	0.732	0.948	0.417	0.126476	0.338954
		1	Bladder Urothelial Carcinoma vs. Prostate Adenocarcinoma	0.856	0.564	0.857	0.903	0.663	0.45	0.0391872	0.851959
		1	Bladder Urothelial Carcinoma vs. Rectum Adenocarcinoma	0.408	0.643	0.338	0.419	0.82	0.161	0.00903614	0.325301
		1	Bladder Urothelial Carcinoma vs. Sarcoma	0.967	0.224	0.929	0.795	0.32	0.259	0.00825309	0.990371
		1	Bladder Urothelial Carcinoma vs. Stomach Adenocarcinoma	0.898	0.88	0.817	0.863	0.78	0.654	0.910314	0.817638
		1	Bladder Urothelial Carcinoma vs. Thyroid Carcinoma	0.718	0.551	0.671	0.711	0.568	0.489	0.497866	0.692745
		1	Bladder Urothelial Carcinoma vs. Uterine Corpus Endometrial Carcinoma	0.926	0.868	0.905	0.959	0.928	0.745	0.268126	0.844049
		1	Bladder Urothelial Carcinoma vs. Uveal Melanoma	0.715	0.704	0.625	0.84	0.578	0.83	0.875385	0.58
		1	Brain Lower Grade Glioma vs. Breast Invasive Carcinoma	0.731	0.465	0.742	0.763	0.549	0.661	0.17037	0.684444
		1	Brain Lower Grade Glioma vs. Cervical Squamous Cell Carcinoma and Endocervical Adenocarcinoma	0.957	0.703	0.961	0.974	0.709	0.343	0.297297	0.860597
		1	Brain Lower Grade Glioma vs. Colon Adenocarcinoma	0.81	0.475	0.859	0.841	0.589	0.915	0.0909091	0.783217
		1	Brain Lower Grade Glioma vs. Esophageal Carcinoma	0.57	0.604	0.593	0.7	0.7	0.85	0.0206349	0.580952
		1	Brain Lower Grade Glioma vs. Glioblastoma Multiforme	0.488	0.93	0.472	0.601	0.833	0.791	0.232323	0.436027
		1	Brain Lower Grade Glioma vs. Head and Neck Squamous Cell Carcinoma	0.907	0.931	0.975	0.859	0.988	0.908	0.794326	0.889362
		1	Brain Lower Grade Glioma vs. Kidney Chromophobe	0.741	0.187	0.749	0.851	0.28	0.177	0	0.690323
		1	Brain Lower Grade Glioma vs. Kidney Renal Clear Cell Carcinoma	0.759	0.19	0.769	0.865	0.257	0.195	0.00527009	0.665349
		1	Brain Lower Grade Glioma vs. Kidney Renal Papillary Cell Carcinoma	0.829	0.474	0.807	0.9	0.533	0.23	0.195191	0.763791
		1	Brain Lower Grade Glioma vs. Liver Hepatocellular Carcinoma	0.661	0.291	0.7	0.808	0.377	0.221	0.0717185	0.612991
		1	Brain Lower Grade Glioma vs. Lung Adenocarcinoma	0.943	0.941	0.879	0.997	0.856	0.868	0.818059	0.885445
		1	Brain Lower Grade Glioma vs. Lung Squamous Cell Carcinoma	0.754	0.7	0.778	0.896	0.691	0.339	0.830966	0.676136
		1	Brain Lower Grade Glioma vs. Ovarian Serous Cystadenocarcinoma	0.467	0.876	0.542	0.718	0.935	0.234	0.0616667	0.43
		1	Brain Lower Grade Glioma vs. Prostate Adenocarcinoma	0.961	0.783	0.933	0.929	0.891	0.652	0.213663	0.965116
		1	Brain Lower Grade Glioma vs. Rectum Adenocarcinoma	0.549	0.799	0.511	0.532	0.939	0.084	0.0375	0.484722
		1	Brain Lower Grade Glioma vs. Sarcoma	0.993	0.37	0.953	0.842	0.481	0.27	0.015894	0.93245
		1	Brain Lower Grade Glioma vs. Stomach Adenocarcinoma	0.848	0.976	0.834	0.793	0.967	0.969	0.707391	0.78733
		1	Brain Lower Grade Glioma vs. Thyroid Carcinoma	0.727	0.84	0.754	0.725	0.838	0.744	0.819767	0.651163
		1	Brain Lower Grade Glioma vs. Uterine Corpus Endometrial Carcinoma	0.991	0.981	0.965	0.923	0.958	0.414	0.70069	0.955862
		1	Brain Lower Grade Glioma vs. Uveal Melanoma	0.79	0.935	0.773	0.863	0.872	0.589	0.686676	0.650073
		1	Breast Invasive Carcinoma vs. Cervical Squamous Cell Carcinoma and Endocervical Adenocarcinoma	0.728	0.766	0.731	0.703	0.795	0.624	0.83668	0.795181
		1	Breast Invasive Carcinoma vs. Colon Adenocarcinoma	0.948	0.899	0.856	0.814	0.994	0.629	0.406993	0.91049
		1	Breast Invasive Carcinoma vs. Esophageal Carcinoma	0.454	0.118	0.595	0.678	0.233	0.76	0	0.608992
		1	Breast Invasive Carcinoma vs. Glioblastoma Multiforme	0.551	0.637	0.517	0.627	0.77	0.533	0.0139319	0.585139
		1	Breast Invasive Carcinoma vs. Head and Neck Squamous Cell Carcinoma	0.718	0.437	0.654	0.71	0.454	0.828	0.19186	0.68314
		1	Breast Invasive Carcinoma vs. Kidney Chromophobe	0.972	0.271	0.955	0.987	0.332	0.456	0.00693481	0.919556
		1	Breast Invasive Carcinoma vs. Kidney Renal Clear Cell Carcinoma	0.979	0.292	0.967	0.965	0.389	0.437	0.00554017	0.950139
		1	Breast Invasive Carcinoma vs. Kidney Renal Papillary Cell Carcinoma	0.976	0.808	0.99	0.963	0.854	0.498	0.578445	0.942701
		1	Breast Invasive Carcinoma vs. Liver Hepatocellular Carcinoma	0.884	0.654	0.907	0.906	0.718	0.488	0.365782	0.915929
		1	Breast Invasive Carcinoma vs. Lung Adenocarcinoma	0.634	0.378	0.568	0.655	0.397	0.587	0.34076	0.537353
		1	Breast Invasive Carcinoma vs. Lung Squamous Cell Carcinoma	0.969	0.781	0.996	0.968	0.803	0.742	0.302865	0.961801
		1	Breast Invasive Carcinoma vs. Ovarian Serous Cystadenocarcinoma	0.532	0.452	0.674	0.824	0.485	0.194	0.00155039	0.60155
		1	Breast Invasive Carcinoma vs. Prostate Adenocarcinoma	0.616	0.62	0.569	0.679	0.571	0.959	0.845942	0.56121
		1	Breast Invasive Carcinoma vs. Rectum Adenocarcinoma	0.187	0.75	0.174	0.224	0.573	0.069	0.00988701	0.125706
		1	Breast Invasive Carcinoma vs. Sarcoma	0.754	0.532	0.708	0.679	0.718	0.695	0.0319889	0.748261
		1	Breast Invasive Carcinoma vs. Stomach Adenocarcinoma	0.873	0.405	0.875	0.87	0.526	0.69	0.0407876	0.862166
		1	Breast Invasive Carcinoma vs. Thyroid Carcinoma	0.916	0.453	0.901	0.907	0.537	0.948	0.0396601	0.924929
		1	Breast Invasive Carcinoma vs. Uterine Corpus Endometrial Carcinoma	0.686	0.472	0.66	0.75	0.473	0.324	0.300395	0.598155
		1	Breast Invasive Carcinoma vs. Uveal Melanoma	0.964	0.519	0.938	0.922	0.615	0.411	0.0505618	0.93118
		1	Cervical Squamous Cell Carcinoma and Endocervical Adenocarcinoma vs. Colon Adenocarcinoma	0.81	0.702	0.883	0.8	0.796	0.393	0.640988	0.854651
		1	Cervical Squamous Cell Carcinoma and Endocervical Adenocarcinoma vs. Esophageal Carcinoma	0.469	0.343	0.539	0.692	0.4	0.35	0.00152207	0.546423
		1	Cervical Squamous Cell Carcinoma and Endocervical Adenocarcinoma vs. Glioblastoma Multiforme	0.476	0.809	0.471	0.653	0.883	0.278	0.110197	0.444079
		1	Cervical Squamous Cell Carcinoma and Endocervical Adenocarcinoma vs. Head and Neck Squamous Cell Carcinoma	0.952	0.694	0.981	0.836	0.612	0.627	0.253731	0.935821
		1	Cervical Squamous Cell Carcinoma and Endocervical Adenocarcinoma vs. Kidney Chromophobe	0.72	0.137	0.721	0.784	0.216	0.599	0.00387597	0.718346
		1	Cervical Squamous Cell Carcinoma and Endocervical Adenocarcinoma vs. Kidney Renal Clear Cell Carcinoma	0.735	0.148	0.746	0.79	0.255	0.52	0.00911458	0.74349
		1	Cervical Squamous Cell Carcinoma and Endocervical Adenocarcinoma vs. Kidney Renal Papillary Cell Carcinoma	0.818	0.645	0.779	0.848	0.661	0.736	0.751868	0.831091
		1	Cervical Squamous Cell Carcinoma and Endocervical Adenocarcinoma vs. Liver Hepatocellular Carcinoma	0.657	0.454	0.648	0.735	0.536	0.577	0.59352	0.680412
		1	Cervical Squamous Cell Carcinoma and Endocervical Adenocarcinoma vs. Lung Adenocarcinoma	0.927	0.706	0.859	0.964	0.621	0.419	0.43956	0.787088
		1	Cervical Squamous Cell Carcinoma and Endocervical Adenocarcinoma vs. Lung Squamous Cell Carcinoma	0.761	0.999	0.778	0.847	0.998	0.844	0.319084	0.769466
		1	Cervical Squamous Cell Carcinoma and Endocervical Adenocarcinoma vs. Ovarian Serous Cystadenocarcinoma	0.452	0.618	0.54	0.714	0.605	0.122	0.0198347	0.439669
		1	Cervical Squamous Cell Carcinoma and Endocervical Adenocarcinoma vs. Prostate Adenocarcinoma	0.911	0.874	0.871	0.896	0.731	0.732	0.961538	0.783476
		1	Cervical Squamous Cell Carcinoma and Endocervical Adenocarcinoma vs. Rectum Adenocarcinoma	0.441	0.978	0.387	0.511	0.765	0.062	0.0576071	0.288035
		1	Cervical Squamous Cell Carcinoma and Endocervical Adenocarcinoma vs. Sarcoma	0.98	0.395	0.908	0.818	0.566	0.947	0.031768	0.94337
		1	Cervical Squamous Cell Carcinoma and Endocervical Adenocarcinoma vs. Stomach Adenocarcinoma	0.892	0.614	0.855	0.802	0.682	0.526	0.152108	0.927711
		1	Cervical Squamous Cell Carcinoma and Endocervical Adenocarcinoma vs. Thyroid Carcinoma	0.75	0.694	0.743	0.663	0.678	0.681	0.053681	0.809816
		1	Cervical Squamous Cell Carcinoma and Endocervical Adenocarcinoma vs. Uterine Corpus Endometrial Carcinoma	0.957	0.712	0.91	0.899	0.675	0.258	0.384937	0.822873
		1	Cervical Squamous Cell Carcinoma and Endocervical Adenocarcinoma vs. Uveal Melanoma	0.723	0.693	0.674	0.794	0.728	0.185	0.196825	0.707937
		1	Colon Adenocarcinoma vs. Esophageal Carcinoma	0.506	0.175	0.557	0.675	0.296	0.804	0	0.600555
		1	Colon Adenocarcinoma vs. Glioblastoma Multiforme	0.545	0.621	0.469	0.591	0.763	0.941	0.0201681	0.544538
		1	Colon Adenocarcinoma vs. Head and Neck Squamous Cell Carcinoma	0.821	0.433	0.809	0.928	0.512	0.817	0.0585831	0.8297
		1	Colon Adenocarcinoma vs. Kidney Chromophobe	0.918	0.383	0.833	0.932	0.432	0.297	0.0271003	0.837398
		1	Colon Adenocarcinoma vs. Kidney Renal Clear Cell Carcinoma	0.955	0.394	0.86	0.918	0.44	0.289	0.0506329	0.867792
		1	Colon Adenocarcinoma vs. Kidney Renal Papillary Cell Carcinoma	0.983	0.919	0.901	0.913	0.865	0.298	0.994286	0.97
		1	Colon Adenocarcinoma vs. Liver Hepatocellular Carcinoma	0.826	0.722	0.805	0.837	0.744	0.285	0.842254	0.819718
		1	Colon Adenocarcinoma vs. Lung Adenocarcinoma	0.702	0.407	0.679	0.776	0.452	0.939	0.151599	0.632823
		1	Colon Adenocarcinoma vs. Lung Squamous Cell Carcinoma	0.927	0.723	0.903	0.967	0.827	0.437	0.166911	0.903367
		1	Colon Adenocarcinoma vs. Ovarian Serous Cystadenocarcinoma	0.553	0.426	0.594	0.761	0.492	0.315	0.00492611	0.586207
		1	Colon Adenocarcinoma vs. Prostate Adenocarcinoma	0.678	0.575	0.707	0.835	0.612	0.584	0.518121	0.669799
		1	Colon Adenocarcinoma vs. Rectum Adenocarcinoma	0.264	0.748	0.282	0.317	0.63	0.113	0.0433018	0.207037
		1	Colon Adenocarcinoma vs. Sarcoma	0.798	0.632	0.809	0.732	0.736	0.374	0.103878	0.789474
		1	Colon Adenocarcinoma vs. Stomach Adenocarcinoma	0.928	0.425	0.992	0.957	0.549	0.949	0.0236111	0.9625
		1	Colon Adenocarcinoma vs. Thyroid Carcinoma	0.986	0.414	0.94	0.878	0.544	0.683	0.00701262	0.981767
		1	Colon Adenocarcinoma vs. Uterine Corpus Endometrial Carcinoma	0.757	0.478	0.797	0.892	0.557	0.426	0.118404	0.711712
		1	Colon Adenocarcinoma vs. Uveal Melanoma	0.933	0.536	0.84	0.88	0.672	0.803	0.0509915	0.871105
		1	Esophageal Carcinoma vs. Glioblastoma Multiforme	0.961	0.459	0.94	0.922	0.452	0.578	0.0911901	0.965997
		1	Esophageal Carcinoma vs. Head and Neck Squamous Cell Carcinoma	0.353	0.325	0.343	0.576	0.463	0.993	0	0.434655
		1	Esophageal Carcinoma vs. Kidney Chromophobe	0.606	0.064	0.741	0.851	0.19	0.171	0	0.743932
		1	Esophageal Carcinoma vs. Kidney Renal Clear Cell Carcinoma	0.629	0.117	0.757	0.887	0.225	0.148	0	0.727157
		1	Esophageal Carcinoma vs. Kidney Renal Papillary Cell Carcinoma	0.654	0.234	0.76	0.929	0.332	0.233	0	0.701657
		1	Esophageal Carcinoma vs. Liver Hepatocellular Carcinoma	0.653	0.131	0.77	0.879	0.247	0.192	0	0.723179
		1	Esophageal Carcinoma vs. Lung Adenocarcinoma	0.454	0.597	0.462	0.676	0.798	0.809	0	0.456189
		1	Esophageal Carcinoma vs. Lung Squamous Cell Carcinoma	0.587	0.263	0.713	0.836	0.372	0.377	0	0.684362
		1	Esophageal Carcinoma vs. Ovarian Serous Cystadenocarcinoma	0.93	0.56	0.903	0.92	0.598	0.163	0.13719	0.927273
		1	Esophageal Carcinoma vs. Prostate Adenocarcinoma	0.33	0.325	0.361	0.618	0.432	0.788	0	0.396992
		1	Esophageal Carcinoma vs. Rectum Adenocarcinoma	0.369	0.555	0.337	0.519	0.684	0.095	0.00977199	0.387622
		1	Esophageal Carcinoma vs. Sarcoma	0.588	0.199	0.61	0.725	0.349	0.245	0.00518807	0.669261
		1	Esophageal Carcinoma vs. Stomach Adenocarcinoma	0.382	0.396	0.479	0.652	0.471	0.898	0	0.494768
		1	Esophageal Carcinoma vs. Thyroid Carcinoma	0.302	0.175	0.403	0.54	0.32	0.871	0	0.428775
		1	Esophageal Carcinoma vs. Uterine Corpus Endometrial Carcinoma	0.427	0.493	0.444	0.693	0.659	0.441	0.00145773	0.460641
		1	Esophageal Carcinoma vs. Uveal Melanoma	0.59	0.389	0.718	0.896	0.434	0.461	0.00950872	0.659271
		1	Glioblastoma Multiforme vs. Head and Neck Squamous Cell Carcinoma	0.383	0.984	0.346	0.557	0.806	0.785	0.0914826	0.351735
		1	Glioblastoma Multiforme vs. Kidney Chromophobe	0.645	0.32	0.614	0.795	0.374	0.198	0.00629921	0.655118
		1	Glioblastoma Multiforme vs. Kidney Renal Clear Cell Carcinoma	0.642	0.314	0.675	0.853	0.358	0.173	0.00780031	0.645866
		1	Glioblastoma Multiforme vs. Kidney Renal Papillary Cell Carcinoma	0.626	0.56	0.626	0.854	0.641	0.191	0.021374	0.593893
		1	Glioblastoma Multiforme vs. Liver Hepatocellular Carcinoma	0.65	0.442	0.666	0.803	0.555	0.223	0.0145396	0.667205
		1	Glioblastoma Multiforme vs. Lung Adenocarcinoma	0.411	0.861	0.367	0.583	0.698	0.996	0.132901	0.343598
		1	Glioblastoma Multiforme vs. Lung Squamous Cell Carcinoma	0.601	0.813	0.547	0.742	0.888	0.253	0.116279	0.576744
		1	Glioblastoma Multiforme vs. Ovarian Serous Cystadenocarcinoma	0.973	0.78	0.808	0.768	0.715	0.233	0.653125	0.934375
		1	Glioblastoma Multiforme vs. Prostate Adenocarcinoma	0.405	0.891	0.349	0.601	0.924	0.533	0.105528	0.321608
		1	Glioblastoma Multiforme vs. Rectum Adenocarcinoma	0.185	0.84	0.182	0.371	0.901	0.083	0.0157729	0.0820189
		1	Glioblastoma Multiforme vs. Sarcoma	0.569	0.459	0.537	0.694	0.62	0.243	0.0127592	0.516746
		1	Glioblastoma Multiforme vs. Stomach Adenocarcinoma	0.461	0.886	0.47	0.613	0.824	0.87	0.229709	0.474732
		1	Glioblastoma Multiforme vs. Thyroid Carcinoma	0.467	0.976	0.392	0.571	0.902	0.614	0.125209	0.407346
		1	Glioblastoma Multiforme vs. Uterine Corpus Endometrial Carcinoma	0.446	0.949	0.378	0.567	0.797	0.523	0.130781	0.393939
		1	Glioblastoma Multiforme vs. Uveal Melanoma	0.647	0.997	0.691	0.847	0.956	0.776	0.436242	0.651007
		1	Head and Neck Squamous Cell Carcinoma vs. Kidney Chromophobe	0.774	0.118	0.776	0.909	0.165	0.473	0.00397351	0.72053
		1	Head and Neck Squamous Cell Carcinoma vs. Kidney Renal Clear Cell Carcinoma	0.841	0.142	0.806	0.924	0.189	0.448	0.00396825	0.761905
		1	Head and Neck Squamous Cell Carcinoma vs. Kidney Renal Papillary Cell Carcinoma	0.837	0.381	0.765	0.905	0.377	0.527	0.179191	0.791908
		1	Head and Neck Squamous Cell Carcinoma vs. Liver Hepatocellular Carcinoma	0.689	0.275	0.694	0.836	0.337	0.439	0.0665761	0.684783
		1	Head and Neck Squamous Cell Carcinoma vs. Lung Adenocarcinoma	0.802	0.822	0.776	0.777	0.793	0.783	0.936913	0.730201
		1	Head and Neck Squamous Cell Carcinoma vs. Lung Squamous Cell Carcinoma	0.772	0.706	0.739	0.946	0.661	0.691	0.994178	0.726346
		1	Head and Neck Squamous Cell Carcinoma vs. Ovarian Serous Cystadenocarcinoma	0.42	0.809	0.444	0.693	0.908	0.312	0.040404	0.397306
		1	Head and Neck Squamous Cell Carcinoma vs. Prostate Adenocarcinoma	0.825	0.783	0.859	0.873	0.848	0.783	0.178827	0.811159
		1	Head and Neck Squamous Cell Carcinoma vs. Rectum Adenocarcinoma	0.336	0.786	0.299	0.304	0.93	0.121	0.00564175	0.241185
		1	Head and Neck Squamous Cell Carcinoma vs. Sarcoma	0.947	0.273	0.928	0.779	0.366	0.705	0.0122783	0.986357
		1	Head and Neck Squamous Cell Carcinoma vs. Stomach Adenocarcinoma	0.892	0.868	0.803	0.832	0.969	0.892	0.376978	0.861871
		1	Head and Neck Squamous Cell Carcinoma vs. Thyroid Carcinoma	0.767	0.907	0.649	0.714	0.805	0.867	0.445833	0.719444
		1	Head and Neck Squamous Cell Carcinoma vs. Uterine Corpus Endometrial Carcinoma	0.88	0.939	0.903	0.924	0.92	0.405	0.834667	0.816
		1	Head and Neck Squamous Cell Carcinoma vs. Uveal Melanoma	0.734	0.971	0.624	0.839	0.793	0.721	0.415797	0.654247
		1	Kidney Chromophobe vs. Kidney Renal Clear Cell Carcinoma	0.964	0.924	1	0.973	0.948	0.887	0.826331	0.980392
		1	Kidney Chromophobe vs. Kidney Renal Papillary Cell Carcinoma	0.945	0.394	0.978	0.954	0.437	0.893	0.0366197	0.85493
		1	Kidney Chromophobe vs. Liver Hepatocellular Carcinoma	0.884	0.529	0.942	0.923	0.517	0.92	0.0636095	0.989645
		1	Kidney Chromophobe vs. Lung Adenocarcinoma	0.734	0.192	0.687	0.898	0.255	0.263	0.00780234	0.605982
		1	Kidney Chromophobe vs. Lung Squamous Cell Carcinoma	0.998	0.208	0.965	0.971	0.297	0.442	0.00410959	0.960274
		1	Kidney Chromophobe vs. Ovarian Serous Cystadenocarcinoma	0.683	0.228	0.749	0.905	0.25	0.11	0.00306279	0.741194
		1	Kidney Chromophobe vs. Prostate Adenocarcinoma	0.636	0.128	0.647	0.842	0.173	0.482	0.00834327	0.574493
		1	Kidney Chromophobe vs. Rectum Adenocarcinoma	0.151	0.182	0.209	0.35	0.196	0.033	0.361624	0.097171
		1	Kidney Chromophobe vs. Sarcoma	0.605	0.595	0.49	0.53	0.51	0.462	0.934066	0.501374
		1	Kidney Chromophobe vs. Stomach Adenocarcinoma	0.892	0.152	0.905	0.953	0.262	0.376	0.00136054	0.851701
		1	Kidney Chromophobe vs. Thyroid Carcinoma	0.926	0.092	0.907	0.947	0.153	0.551	0.00141844	0.885106
		1	Kidney Chromophobe vs. Uterine Corpus Endometrial Carcinoma	0.749	0.206	0.757	0.919	0.262	0.17	0.00127714	0.662835
		1	Kidney Chromophobe vs. Uveal Melanoma	0.981	0.065	0.965	0.944	0.153	0.108	0	0.997528
		1	Kidney Renal Clear Cell Carcinoma vs. Kidney Renal Papillary Cell Carcinoma	0.961	0.363	0.968	0.968	0.413	0.732	0.0652482	0.875177
		1	Kidney Renal Clear Cell Carcinoma vs. Liver Hepatocellular Carcinoma	0.856	0.471	0.935	0.971	0.461	0.971	0.0764791	0.961039
		1	Kidney Renal Clear Cell Carcinoma vs. Lung Adenocarcinoma	0.782	0.201	0.733	0.907	0.253	0.297	0.0199203	0.628154
		1	Kidney Renal Clear Cell Carcinoma vs. Lung Squamous Cell Carcinoma	0.991	0.235	0.964	0.956	0.332	0.408	0.0027933	0.980447
		1	Kidney Renal Clear Cell Carcinoma vs. Ovarian Serous Cystadenocarcinoma	0.694	0.243	0.769	0.936	0.276	0.107	0.00473186	0.728707
		1	Kidney Renal Clear Cell Carcinoma vs. Prostate Adenocarcinoma	0.679	0.134	0.658	0.871	0.16	0.5	0.00866337	0.589109
		1	Kidney Renal Clear Cell Carcinoma vs. Rectum Adenocarcinoma	0.216	0.198	0.285	0.444	0.231	0.024	0.503788	0.160354
		1	Kidney Renal Clear Cell Carcinoma vs. Sarcoma	0.61	0.535	0.473	0.5	0.442	0.374	0.771067	0.492978
		1	Kidney Renal Clear Cell Carcinoma vs. Stomach Adenocarcinoma	0.905	0.16	0.879	0.961	0.246	0.353	0.0055788	0.847978
		1	Kidney Renal Clear Cell Carcinoma vs. Thyroid Carcinoma	0.94	0.082	0.904	0.951	0.148	0.492	0.00273224	0.894809
		1	Kidney Renal Clear Cell Carcinoma vs. Uterine Corpus Endometrial Carcinoma	0.786	0.226	0.762	0.915	0.271	0.161	0.0104302	0.65189
		1	Kidney Renal Clear Cell Carcinoma vs. Uveal Melanoma	0.969	0.062	0.965	0.975	0.15	0.078	0	0.978908
		1	Kidney Renal Papillary Cell Carcinoma vs. Liver Hepatocellular Carcinoma	0.834	0.794	0.948	0.999	0.843	0.805	0.869318	0.839489
		1	Kidney Renal Papillary Cell Carcinoma vs. Lung Adenocarcinoma	0.808	0.476	0.754	0.899	0.465	0.346	0.341128	0.691884
		1	Kidney Renal Papillary Cell Carcinoma vs. Lung Squamous Cell Carcinoma	0.952	0.619	0.992	0.938	0.673	0.478	0.167832	0.925874
		1	Kidney Renal Papillary Cell Carcinoma vs. Ovarian Serous Cystadenocarcinoma	0.649	0.407	0.753	0.957	0.432	0.099	0.00775194	0.617054
		1	Kidney Renal Papillary Cell Carcinoma vs. Prostate Adenocarcinoma	0.729	0.541	0.687	0.892	0.45	0.601	0.693787	0.637574
		1	Kidney Renal Papillary Cell Carcinoma vs. Rectum Adenocarcinoma	0.36	0.697	0.338	0.564	0.556	0.034	0.0798319	0.22549
		1	Kidney Renal Papillary Cell Carcinoma vs. Sarcoma	0.803	0.707	0.691	0.725	0.826	0.512	0.142857	0.748232
		1	Kidney Renal Papillary Cell Carcinoma vs. Stomach Adenocarcinoma	0.942	0.397	0.914	0.938	0.471	0.43	0.136628	0.938953
		1	Kidney Renal Papillary Cell Carcinoma vs. Thyroid Carcinoma	0.969	0.359	0.919	0.941	0.391	0.555	0.1	0.972857
		1	Kidney Renal Papillary Cell Carcinoma vs. Uterine Corpus Endometrial Carcinoma	0.824	0.498	0.793	0.914	0.514	0.176	0.273713	0.733062
		1	Kidney Renal Papillary Cell Carcinoma vs. Uveal Melanoma	0.936	0.466	0.94	1	0.458	0.123	0.0952381	0.88244
		1	Liver Hepatocellular Carcinoma vs. Lung Adenocarcinoma	0.632	0.301	0.623	0.821	0.34	0.298	0.147606	0.55984
		1	Liver Hepatocellular Carcinoma vs. Lung Squamous Cell Carcinoma	0.911	0.418	0.912	0.905	0.541	0.428	0.0740223	0.941341
		1	Liver Hepatocellular Carcinoma vs. Ovarian Serous Cystadenocarcinoma	0.69	0.314	0.769	0.933	0.346	0.094	0.00931677	0.678571
		1	Liver Hepatocellular Carcinoma vs. Prostate Adenocarcinoma	0.565	0.357	0.547	0.787	0.353	0.486	0.482419	0.520394
		1	Liver Hepatocellular Carcinoma vs. Rectum Adenocarcinoma	0.168	0.471	0.205	0.353	0.398	0.054	0.0589023	0.127175
		1	Liver Hepatocellular Carcinoma vs. Sarcoma	0.623	0.847	0.558	0.626	0.955	0.481	0.153061	0.58309
		1	Liver Hepatocellular Carcinoma vs. Stomach Adenocarcinoma	0.794	0.255	0.835	0.901	0.373	0.396	0.0284495	0.822191
		1	Liver Hepatocellular Carcinoma vs. Thyroid Carcinoma	0.822	0.274	0.854	0.891	0.347	0.514	0.0318841	0.865217
		1	Liver Hepatocellular Carcinoma vs. Uterine Corpus Endometrial Carcinoma	0.646	0.311	0.67	0.837	0.357	0.172	0.137384	0.582563
		1	Liver Hepatocellular Carcinoma vs. Uveal Melanoma	0.936	0.282	0.995	0.998	0.365	0.121	0.0317003	0.994236
		1	Lung Adenocarcinoma vs. Lung Squamous Cell Carcinoma	0.721	0.657	0.687	0.916	0.601	0.481	0.94016	0.594415
		1	Lung Adenocarcinoma vs. Ovarian Serous Cystadenocarcinoma	0.372	0.955	0.404	0.685	0.876	0.354	0.0345964	0.298188
		1	Lung Adenocarcinoma vs. Prostate Adenocarcinoma	0.943	0.7	0.88	0.916	0.715	0.604	0.344011	0.85376
		1	Lung Adenocarcinoma vs. Rectum Adenocarcinoma	0.574	0.733	0.636	0.511	0.816	0.146	0.038943	0.545202
		1	Lung Adenocarcinoma vs. Sarcoma	0.947	0.359	0.947	0.876	0.443	0.425	0.0283019	0.831536
		1	Lung Adenocarcinoma vs. Stomach Adenocarcinoma	0.758	0.93	0.64	0.703	0.772	0.894	0.417143	0.64
		1	Lung Adenocarcinoma vs. Thyroid Carcinoma	0.661	0.758	0.586	0.619	0.642	0.623	0.489189	0.555405
		1	Lung Adenocarcinoma vs. Uterine Corpus Endometrial Carcinoma	0.936	0.899	0.898	0.875	0.877	0.516	0.931436	0.915912
		1	Lung Adenocarcinoma vs. Uveal Melanoma	0.75	0.878	0.646	0.848	0.73	0.914	0.513595	0.641994
		1	Lung Squamous Cell Carcinoma vs. Ovarian Serous Cystadenocarcinoma	0.599	0.571	0.696	0.865	0.59	0.127	0.0415385	0.618462
		1	Lung Squamous Cell Carcinoma vs. Prostate Adenocarcinoma	0.636	0.868	0.652	0.902	0.762	0.816	0.337278	0.534024
		1	Lung Squamous Cell Carcinoma vs. Rectum Adenocarcinoma	0.297	0.983	0.299	0.501	0.799	0.047	0.00834492	0.168289
		1	Lung Squamous Cell Carcinoma vs. Sarcoma	0.816	0.456	0.78	0.748	0.629	0.819	0.00669344	0.761714
		1	Lung Squamous Cell Carcinoma vs. Stomach Adenocarcinoma	0.851	0.605	0.862	0.981	0.657	0.582	0.515759	0.836676
		1	Lung Squamous Cell Carcinoma vs. Thyroid Carcinoma	0.892	0.688	0.915	1	0.736	0.762	0.600277	0.896266
		1	Lung Squamous Cell Carcinoma vs. Uterine Corpus Endometrial Carcinoma	0.741	0.707	0.743	0.927	0.649	0.246	0.854993	0.649795
		1	Lung Squamous Cell Carcinoma vs. Uveal Melanoma	0.986	0.736	0.931	0.929	0.793	0.196	0.474886	0.945205
		1	Ovarian Serous Cystadenocarcinoma vs. Prostate Adenocarcinoma	0.382	0.671	0.429	0.684	0.814	0.226	0.0218487	0.34958
		1	Ovarian Serous Cystadenocarcinoma vs. Rectum Adenocarcinoma	0.202	0.692	0.18	0.407	0.876	0.157	0.00947867	0.0963665
		1	Ovarian Serous Cystadenocarcinoma vs. Sarcoma	0.587	0.323	0.599	0.741	0.413	0.13	0.00453858	0.550681
		1	Ovarian Serous Cystadenocarcinoma vs. Stomach Adenocarcinoma	0.437	0.858	0.553	0.753	0.847	0.324	0.0799347	0.445351
		1	Ovarian Serous Cystadenocarcinoma vs. Thyroid Carcinoma	0.453	0.709	0.568	0.773	0.75	0.245	0.0377049	0.483607
		1	Ovarian Serous Cystadenocarcinoma vs. Uterine Corpus Endometrial Carcinoma	0.401	0.863	0.44	0.71	0.979	0.625	0.0481541	0.354735
		1	Ovarian Serous Cystadenocarcinoma vs. Uveal Melanoma	0.643	0.788	0.752	0.956	0.736	0.262	0.260229	0.656301
		1	Prostate Adenocarcinoma vs. Rectum Adenocarcinoma	0.397	0.925	0.349	0.339	0.959	0.117	0.0324859	0.319209
		1	Prostate Adenocarcinoma vs. Sarcoma	0.953	0.311	0.99	0.789	0.396	0.8	0.0183968	0.889619
		1	Prostate Adenocarcinoma vs. Stomach Adenocarcinoma	0.794	0.727	0.677	0.765	0.889	0.715	0.0849478	0.728763
		1	Prostate Adenocarcinoma vs. Thyroid Carcinoma	0.601	0.839	0.527	0.609	0.991	0.905	0.0333817	0.544267
		1	Prostate Adenocarcinoma vs. Uterine Corpus Endometrial Carcinoma	0.959	0.77	0.996	0.951	0.812	0.347	0.305556	0.955556
		1	Prostate Adenocarcinoma vs. Uveal Melanoma	0.633	0.846	0.534	0.829	0.959	0.495	0.116099	0.534056
		1	Rectum Adenocarcinoma vs. Sarcoma	0.46	0.486	0.538	0.8	0.502	0.031	0.44875	0.355
		1	Rectum Adenocarcinoma vs. Stomach Adenocarcinoma	0.33	0.717	0.257	0.318	0.951	0.139	0.0137405	0.227481
		1	Rectum Adenocarcinoma vs. Thyroid Carcinoma	0.187	0.776	0.15	0.203	0.929	0.138	0.00296296	0.102222
		1	Rectum Adenocarcinoma vs. Uterine Corpus Endometrial Carcinoma	0.513	0.789	0.475	0.454	0.89	0.172	0.0292072	0.461752
		1	Rectum Adenocarcinoma vs. Uveal Melanoma	0.421	0.881	0.283	0.502	0.944	0.094	0.0455975	0.330189
		1	Sarcoma vs. Stomach Adenocarcinoma	0.898	0.286	0.818	0.765	0.434	0.562	0.0183357	0.884344
		1	Sarcoma vs. Thyroid Carcinoma	0.791	0.216	0.73	0.695	0.351	0.738	0.0057971	0.773913
		1	Sarcoma vs. Uterine Corpus Endometrial Carcinoma	0.979	0.354	0.99	0.818	0.449	0.181	0.025641	0.902564
		1	Sarcoma vs. Uveal Melanoma	0.778	0.312	0.705	0.694	0.488	0.157	0.00263158	0.752632
		1	Stomach Adenocarcinoma vs. Thyroid Carcinoma	0.9	0.797	0.926	0.926	0.855	0.776	0.697504	0.926579
		1	Stomach Adenocarcinoma vs. Uterine Corpus Endometrial Carcinoma	0.832	0.96	0.767	0.842	0.925	0.514	0.317927	0.731092
		1	Stomach Adenocarcinoma vs. Uveal Melanoma	0.833	0.86	0.796	0.895	0.853	0.804	0.864198	0.78858
		1	Thyroid Carcinoma vs. Uterine Corpus Endometrial Carcinoma	0.711	0.87	0.673	0.769	0.78	0.358	0.409524	0.593197
		1	Thyroid Carcinoma vs. Uveal Melanoma	0.833	0.942	0.754	0.849	0.965	0.556	0.508423	0.761103
		1	Uterine Corpus Endometrial Carcinoma vs. Uveal Melanoma	0.77	0.946	0.725	0.906	0.811	0.636	0.392351	0.652975
		(%) With significant differences		0	0	0	0	0	2.2% (5/231)	45.0% (104/231)	0
		q = 2	Bladder Urothelial Carcinoma vs. Brain Lower Grade Glioma	0.834	0.841	0.797	0.674	0.895	0.597	0.167813	0.803301
		2	Bladder Urothelial Carcinoma vs. Breast Invasive Carcinoma	0.649	0.24	0.635	0.703	0.319	0.817	0.0261438	0.614379
		2	Bladder Urothelial Carcinoma vs. Cervical Squamous Cell Carcinoma and Endocervical Adenocarcinoma	0.901	0.617	0.974	0.733	0.557	0.427	0.097166	0.835358
		2	Bladder Urothelial Carcinoma vs. Colon Adenocarcinoma	0.729	0.323	0.775	0.838	0.411	0.924	0.0291005	0.699735
		2	Bladder Urothelial Carcinoma vs. Esophageal Carcinoma	0.534	0.37	0.554	0.734	0.533	0.952	0	0.590977
		2	Bladder Urothelial Carcinoma vs. Glioblastoma Multiforme	0.481	0.808	0.424	0.635	0.649	0.238	0.341732	0.373228
		2	Bladder Urothelial Carcinoma vs. Head and Neck Squamous Cell Carcinoma	0.913	0.735	1	0.954	0.873	0.874	0.4083	0.939759
		2	Bladder Urothelial Carcinoma vs. Kidney Chromophobe	0.712	0.126	0.68	0.883	0.182	0.332	0.0036855	0.601966
		2	Bladder Urothelial Carcinoma vs. Kidney Renal Clear Cell Carcinoma	0.731	0.14	0.709	0.875	0.206	0.377	0.00489596	0.637699
		2	Bladder Urothelial Carcinoma vs. Kidney Renal Papillary Cell Carcinoma	0.841	0.401	0.771	0.928	0.38	0.491	0.242718	0.712899
		2	Bladder Urothelial Carcinoma vs. Liver Hepatocellular Carcinoma	0.658	0.222	0.674	0.862	0.277	0.359	0.0338101	0.604681
		2	Bladder Urothelial Carcinoma vs. Lung Adenocarcinoma	0.872	0.923	0.791	0.868	0.95	0.971	0.291055	0.793057
		2	Bladder Urothelial Carcinoma vs. Lung Squamous Cell Carcinoma	0.692	0.376	0.695	0.931	0.389	0.501	0.279627	0.612517
		2	Bladder Urothelial Carcinoma vs. Ovarian Serous Cystadenocarcinoma	0.431	0.924	0.498	0.777	0.818	0.491	0.2557	0.36645
		2	Bladder Urothelial Carcinoma vs. Prostate Adenocarcinoma	0.922	0.651	0.941	0.933	0.708	0.678	0.0629275	0.953488
		2	Bladder Urothelial Carcinoma vs. Rectum Adenocarcinoma	0.52	0.674	0.49	0.476	0.825	0.655	0.0211268	0.526761
		2	Bladder Urothelial Carcinoma vs. Sarcoma	0.965	0.253	0.993	0.791	0.35	0.361	0.00902062	0.881443
		2	Bladder Urothelial Carcinoma vs. Stomach Adenocarcinoma	0.887	0.772	0.866	0.836	0.766	0.221	0.560501	0.894298
		2	Bladder Urothelial Carcinoma vs. Thyroid Carcinoma	0.748	0.511	0.736	0.734	0.565	0.761	0.247487	0.650754
		2	Bladder Urothelial Carcinoma vs. Uterine Corpus Endometrial Carcinoma	0.937	0.86	0.926	0.949	0.914	0.947	0.269231	0.928205
		2	Bladder Urothelial Carcinoma vs. Uveal Melanoma	0.69	0.991	0.595	0.845	0.823	0.423	0.183459	0.535338
		2	Brain Lower Grade Glioma vs. Breast Invasive Carcinoma	0.506	0.418	0.492	0.454	0.461	0.646	0.675307	0.48704
		2	Brain Lower Grade Glioma vs. Cervical Squamous Cell Carcinoma and Endocervical Adenocarcinoma	0.919	0.829	0.821	0.966	0.721	0.535	0.719788	0.718459
		2	Brain Lower Grade Glioma vs. Colon Adenocarcinoma	0.602	0.487	0.625	0.569	0.563	0.507	0.56	0.574667
		2	Brain Lower Grade Glioma vs. Esophageal Carcinoma	0.648	0.521	0.613	0.67	0.646	0.55	0.0189504	0.6793
		2	Brain Lower Grade Glioma vs. Glioblastoma Multiforme	0.454	0.938	0.386	0.528	0.753	0.145	0.164516	0.354839
		2	Brain Lower Grade Glioma vs. Head and Neck Squamous Cell Carcinoma	0.742	0.955	0.777	0.61	0.999	0.781	0.397117	0.762779
		2	Brain Lower Grade Glioma vs. Kidney Chromophobe	0.519	0.216	0.533	0.66	0.278	0.427	0.00871731	0.462017
		2	Brain Lower Grade Glioma vs. Kidney Renal Clear Cell Carcinoma	0.538	0.206	0.557	0.728	0.263	0.524	0.00863132	0.451295
		2	Brain Lower Grade Glioma vs. Kidney Renal Papillary Cell Carcinoma	0.732	0.581	0.647	0.812	0.557	0.744	0.82973	0.625676
		2	Brain Lower Grade Glioma vs. Liver Hepatocellular Carcinoma	0.499	0.305	0.509	0.638	0.345	0.409	0.396078	0.435294
		2	Brain Lower Grade Glioma vs. Lung Adenocarcinoma	0.974	0.95	0.993	0.806	0.886	0.592	0.842986	0.962677
		2	Brain Lower Grade Glioma vs. Lung Squamous Cell Carcinoma	0.601	0.6	0.588	0.769	0.545	0.724	0.802685	0.500671
		2	Brain Lower Grade Glioma vs. Ovarian Serous Cystadenocarcinoma	0.451	0.934	0.469	0.644	0.954	0.759	0.0952381	0.367816
		2	Brain Lower Grade Glioma vs. Prostate Adenocarcinoma	0.877	0.848	0.828	0.659	0.865	0.881	0.757937	0.846561
		2	Brain Lower Grade Glioma vs. Rectum Adenocarcinoma	0.68	0.831	0.711	0.649	0.925	0.979	0.03125	0.738281
		2	Brain Lower Grade Glioma vs. Sarcoma	0.833	0.405	0.842	0.888	0.485	0.416	0.0210918	0.73201
		2	Brain Lower Grade Glioma vs. Stomach Adenocarcinoma	0.756	0.985	0.695	0.543	0.898	0.172	0.430727	0.736626
		2	Brain Lower Grade Glioma vs. Thyroid Carcinoma	0.61	0.815	0.575	0.473	0.758	0.762	0.272487	0.544974
		2	Brain Lower Grade Glioma vs. Uterine Corpus Endometrial Carcinoma	0.909	0.985	0.907	0.743	0.986	0.566	0.686869	0.911616
		2	Brain Lower Grade Glioma vs. Uveal Melanoma	0.689	0.878	0.613	0.768	0.962	0.6	0.129944	0.569209
		2	Breast Invasive Carcinoma vs. Cervical Squamous Cell Carcinoma and Endocervical Adenocarcinoma	0.551	0.553	0.614	0.515	0.682	0.379	0.931759	0.721785
		2	Breast Invasive Carcinoma vs. Colon Adenocarcinoma	0.928	0.967	0.876	0.859	0.942	0.77	0.710907	0.919842
		2	Breast Invasive Carcinoma vs. Esophageal Carcinoma	0.682	0.043	0.794	0.834	0.153	0.887	0	0.83584
		2	Breast Invasive Carcinoma vs. Glioblastoma Multiforme	0.556	0.619	0.48	0.627	0.785	0.195	0.015873	0.544444
		2	Breast Invasive Carcinoma vs. Head and Neck Squamous Cell Carcinoma	0.659	0.367	0.554	0.685	0.359	0.971	0.100955	0.590723
		2	Breast Invasive Carcinoma vs. Kidney Chromophobe	0.904	0.314	0.861	0.963	0.365	0.387	0.021097	0.762307
		2	Breast Invasive Carcinoma vs. Kidney Renal Clear Cell Carcinoma	0.9	0.312	0.886	0.953	0.377	0.45	0.0247253	0.809066
		2	Breast Invasive Carcinoma vs. Kidney Renal Papillary Cell Carcinoma	0.886	0.97	0.997	0.985	0.964	0.506	0.986702	0.973404
		2	Breast Invasive Carcinoma vs. Liver Hepatocellular Carcinoma	0.896	0.717	0.864	0.913	0.723	0.421	0.528058	0.831655
		2	Breast Invasive Carcinoma vs. Lung Adenocarcinoma	0.53	0.351	0.494	0.606	0.367	0.804	0.492248	0.435401
		2	Breast Invasive Carcinoma vs. Lung Squamous Cell Carcinoma	0.967	0.872	0.959	0.936	0.941	0.519	0.460189	0.898785
		2	Breast Invasive Carcinoma vs. Ovarian Serous Cystadenocarcinoma	0.588	0.459	0.698	0.873	0.53	0.536	0.0124417	0.601866
		2	Breast Invasive Carcinoma vs. Prostate Adenocarcinoma	0.517	0.466	0.557	0.64	0.493	0.8	0.940874	0.511568
		2	Breast Invasive Carcinoma vs. Rectum Adenocarcinoma	0.185	0.595	0.204	0.232	0.492	0.674	0.0109439	0.186047
		2	Breast Invasive Carcinoma vs. Sarcoma	0.732	0.605	0.665	0.576	0.733	0.389	0.0275482	0.774105
		2	Breast Invasive Carcinoma vs. Stomach Adenocarcinoma	0.769	0.393	0.772	0.836	0.542	0.176	0.0919842	0.792378
		2	Breast Invasive Carcinoma vs. Thyroid Carcinoma	0.79	0.411	0.813	0.865	0.538	0.948	0.0674931	0.849862
		2	Breast Invasive Carcinoma vs. Uterine Corpus Endometrial Carcinoma	0.57	0.397	0.592	0.689	0.446	0.776	0.285	0.56125
		2	Breast Invasive Carcinoma vs. Uveal Melanoma	0.949	0.246	0.897	0.946	0.448	0.402	0	0.86221
		2	Cervical Squamous Cell Carcinoma and Endocervical Adenocarcinoma vs. Colon Adenocarcinoma	0.643	0.61	0.755	0.631	0.765	0.366	0.818306	0.818306
		2	Cervical Squamous Cell Carcinoma and Endocervical Adenocarcinoma vs. Esophageal Carcinoma	0.575	0.295	0.63	0.672	0.341	0.327	0.00298954	0.732436
		2	Cervical Squamous Cell Carcinoma and Endocervical Adenocarcinoma vs. Glioblastoma Multiforme	0.468	0.917	0.441	0.612	0.976	0.122	0.161238	0.428339
		2	Cervical Squamous Cell Carcinoma and Endocervical Adenocarcinoma vs. Head and Neck Squamous Cell Carcinoma	0.822	0.815	0.978	0.684	0.646	0.563	0.230458	0.890836
		2	Cervical Squamous Cell Carcinoma and Endocervical Adenocarcinoma vs. Kidney Chromophobe	0.474	0.116	0.531	0.62	0.199	0.879	0.00618047	0.559951
		2	Cervical Squamous Cell Carcinoma and Endocervical Adenocarcinoma vs. Kidney Renal Clear Cell Carcinoma	0.522	0.098	0.578	0.676	0.235	0.938	0.00982801	0.589681
		2	Cervical Squamous Cell Carcinoma and Endocervical Adenocarcinoma vs. Kidney Renal Papillary Cell Carcinoma	0.762	0.659	0.705	0.789	0.693	0.798	0.94228	0.787879
		2	Cervical Squamous Cell Carcinoma and Endocervical Adenocarcinoma vs. Liver Hepatocellular Carcinoma	0.507	0.35	0.529	0.605	0.451	0.849	0.640449	0.602528
		2	Cervical Squamous Cell Carcinoma and Endocervical Adenocarcinoma vs. Lung Adenocarcinoma	0.959	0.815	0.867	0.879	0.675	0.426	0.636364	0.748353
		2	Cervical Squamous Cell Carcinoma and Endocervical Adenocarcinoma vs. Lung Squamous Cell Carcinoma	0.58	0.69	0.634	0.735	0.734	0.772	0.507757	0.640339
		2	Cervical Squamous Cell Carcinoma and Endocervical Adenocarcinoma vs. Ovarian Serous Cystadenocarcinoma	0.45	0.777	0.528	0.704	0.757	0.788	0.0909091	0.467532
		2	Cervical Squamous Cell Carcinoma and Endocervical Adenocarcinoma vs. Prostate Adenocarcinoma	0.979	0.942	0.966	0.784	0.805	0.628	0.863454	0.832664
		2	Cervical Squamous Cell Carcinoma and Endocervical Adenocarcinoma vs. Rectum Adenocarcinoma	0.546	0.968	0.49	0.606	0.796	0.496	0.0558583	0.411444
		2	Cervical Squamous Cell Carcinoma and Endocervical Adenocarcinoma vs. Sarcoma	0.859	0.323	0.991	0.846	0.515	0.863	0.0177665	0.958122
		2	Cervical Squamous Cell Carcinoma and Endocervical Adenocarcinoma vs. Stomach Adenocarcinoma	0.846	0.811	0.859	0.675	0.785	0.152	0.279891	0.993207
		2	Cervical Squamous Cell Carcinoma and Endocervical Adenocarcinoma vs. Thyroid Carcinoma	0.67	0.934	0.731	0.532	0.871	0.558	0.0777626	0.847203
		2	Cervical Squamous Cell Carcinoma and Endocervical Adenocarcinoma vs. Uterine Corpus Endometrial Carcinoma	0.989	0.785	0.951	0.806	0.738	0.396	0.43949	0.830573
		2	Cervical Squamous Cell Carcinoma and Endocervical Adenocarcinoma vs. Uveal Melanoma	0.613	0.611	0.578	0.707	0.656	0.983	0.0469484	0.665102
		2	Colon Adenocarcinoma vs. Esophageal Carcinoma	0.683	0.125	0.754	0.796	0.228	0.869	0	0.824675
		2	Colon Adenocarcinoma vs. Glioblastoma Multiforme	0.57	0.657	0.474	0.619	0.832	0.254	0.0515807	0.537438
		2	Colon Adenocarcinoma vs. Head and Neck Squamous Cell Carcinoma	0.799	0.462	0.714	0.837	0.484	0.818	0.0840999	0.74113
		2	Colon Adenocarcinoma vs. Kidney Chromophobe	0.854	0.398	0.792	0.923	0.435	0.314	0.0416125	0.786736
		2	Colon Adenocarcinoma vs. Kidney Renal Clear Cell Carcinoma	0.884	0.391	0.813	0.907	0.438	0.357	0.0465753	0.80274
		2	Colon Adenocarcinoma vs. Kidney Renal Papillary Cell Carcinoma	0.957	0.986	0.93	0.955	0.916	0.408	0.814505	0.979079
		2	Colon Adenocarcinoma vs. Liver Hepatocellular Carcinoma	0.834	0.698	0.798	0.88	0.697	0.322	0.780726	0.804469
		2	Colon Adenocarcinoma vs. Lung Adenocarcinoma	0.62	0.453	0.588	0.697	0.472	0.955	0.368351	0.550532
		2	Colon Adenocarcinoma vs. Lung Squamous Cell Carcinoma	0.91	0.914	0.876	0.999	0.998	0.417	0.372951	0.867486
		2	Colon Adenocarcinoma vs. Ovarian Serous Cystadenocarcinoma	0.602	0.501	0.636	0.833	0.596	0.471	0.0348653	0.618067
		2	Colon Adenocarcinoma vs. Prostate Adenocarcinoma	0.637	0.555	0.674	0.758	0.594	0.605	0.635762	0.645033
		2	Colon Adenocarcinoma vs. Rectum Adenocarcinoma	0.287	0.705	0.319	0.344	0.625	0.531	0.0433071	0.274278
		2	Colon Adenocarcinoma vs. Sarcoma	0.809	0.615	0.792	0.663	0.74	0.303	0.0659489	0.82638
		2	Colon Adenocarcinoma vs. Stomach Adenocarcinoma	0.848	0.496	0.88	0.938	0.57	0.192	0.102302	0.823529
		2	Colon Adenocarcinoma vs. Thyroid Carcinoma	0.878	0.47	0.941	0.998	0.641	0.713	0.0386598	0.947165
		2	Colon Adenocarcinoma vs. Uterine Corpus Endometrial Carcinoma	0.696	0.495	0.727	0.798	0.564	0.992	0.21761	0.675472
		2	Colon Adenocarcinoma vs. Uveal Melanoma	0.904	0.381	0.827	0.902	0.566	0.333	0.0106667	0.841333
		2	Esophageal Carcinoma vs. Glioblastoma Multiforme	0.866	0.411	0.795	0.878	0.368	0.144	0.229231	0.763077
		2	Esophageal Carcinoma vs. Head and Neck Squamous Cell Carcinoma	0.555	0.244	0.517	0.73	0.421	0.96	0	0.630522
		2	Esophageal Carcinoma vs. Kidney Chromophobe	0.809	0.05	0.913	0.929	0.158	0.147	0	0.950296
		2	Esophageal Carcinoma vs. Kidney Renal Clear Cell Carcinoma	0.823	0.095	0.909	0.955	0.17	0.146	0	0.966265
		2	Esophageal Carcinoma vs. Kidney Renal Papillary Cell Carcinoma	0.776	0.201	0.877	0.967	0.286	0.269	0	0.896644
		2	Esophageal Carcinoma vs. Liver Hepatocellular Carcinoma	0.806	0.089	0.906	0.942	0.184	0.164	0	0.93375
		2	Esophageal Carcinoma vs. Lung Adenocarcinoma	0.597	0.475	0.568	0.767	0.709	0.944	0.00130719	0.602614
		2	Esophageal Carcinoma vs. Lung Squamous Cell Carcinoma	0.791	0.142	0.866	0.896	0.255	0.271	0	0.92487
		2	Esophageal Carcinoma vs. Ovarian Serous Cystadenocarcinoma	0.891	0.456	0.927	0.991	0.46	0.389	0.213703	0.831974
		2	Esophageal Carcinoma vs. Prostate Adenocarcinoma	0.53	0.266	0.522	0.739	0.373	0.782	0	0.63836
		2	Esophageal Carcinoma vs. Rectum Adenocarcinoma	0.501	0.464	0.453	0.561	0.591	0.543	0.00597907	0.556054
		2	Esophageal Carcinoma vs. Sarcoma	0.705	0.164	0.738	0.748	0.318	0.148	0.00364964	0.809002
		2	Esophageal Carcinoma vs. Stomach Adenocarcinoma	0.602	0.282	0.64	0.813	0.368	0.16	0	0.688797
		2	Esophageal Carcinoma vs. Thyroid Carcinoma	0.543	0.116	0.65	0.737	0.237	0.887	0	0.725
		2	Esophageal Carcinoma vs. Uterine Corpus Endometrial Carcinoma	0.597	0.406	0.593	0.777	0.584	0.934	0.00136426	0.646658
		2	Esophageal Carcinoma vs. Uveal Melanoma	0.788	0.382	0.917	0.958	0.402	0.285	0.0475436	0.939778
		2	Glioblastoma Multiforme vs. Head and Neck Squamous Cell Carcinoma	0.434	0.941	0.338	0.58	0.705	0.248	0.124417	0.37014
		2	Glioblastoma Multiforme vs. Kidney Chromophobe	0.667	0.378	0.618	0.806	0.411	0.094	0.00816993	0.666667
		2	Glioblastoma Multiforme vs. Kidney Renal Clear Cell Carcinoma	0.688	0.351	0.684	0.86	0.407	0.089	0.0196399	0.675941
		2	Glioblastoma Multiforme vs. Kidney Renal Papillary Cell Carcinoma	0.607	0.667	0.596	0.84	0.744	0.102	0.0805471	0.575988
		2	Glioblastoma Multiforme vs. Liver Hepatocellular Carcinoma	0.645	0.482	0.635	0.795	0.579	0.119	0.0289855	0.679549
		2	Glioblastoma Multiforme vs. Lung Adenocarcinoma	0.432	0.884	0.349	0.58	0.647	0.275	0.121069	0.312893
		2	Glioblastoma Multiforme vs. Lung Squamous Cell Carcinoma	0.639	0.714	0.556	0.741	0.799	0.086	0.093207	0.622433
		2	Glioblastoma Multiforme vs. Ovarian Serous Cystadenocarcinoma	0.958	0.855	0.778	0.78	0.762	0.154	0.914013	0.923567
		2	Glioblastoma Multiforme vs. Prostate Adenocarcinoma	0.439	0.953	0.358	0.618	0.84	0.182	0.149837	0.320847
		2	Glioblastoma Multiforme vs. Rectum Adenocarcinoma	0.249	0.922	0.21	0.421	0.823	0.12	0.0358255	0.155763
		2	Glioblastoma Multiforme vs. Sarcoma	0.593	0.513	0.541	0.697	0.666	0.097	0.0308442	0.542208
		2	Glioblastoma Multiforme vs. Stomach Adenocarcinoma	0.474	0.949	0.441	0.638	0.822	0.498	0.173393	0.427504
		2	Glioblastoma Multiforme vs. Thyroid Carcinoma	0.459	0.934	0.365	0.578	0.877	0.212	0.102273	0.400974
		2	Glioblastoma Multiforme vs. Uterine Corpus Endometrial Carcinoma	0.465	0.926	0.393	0.58	0.747	0.291	0.136508	0.415873
		2	Glioblastoma Multiforme vs. Uveal Melanoma	0.686	0.812	0.722	0.855	0.765	0.094	0.763333	0.706667
		2	Head and Neck Squamous Cell Carcinoma vs. Kidney Chromophobe	0.724	0.15	0.67	0.888	0.167	0.51	0.00390117	0.577373
		2	Head and Neck Squamous Cell Carcinoma vs. Kidney Renal Clear Cell Carcinoma	0.77	0.167	0.721	0.915	0.195	0.593	0.0075188	0.66792
		2	Head and Neck Squamous Cell Carcinoma vs. Kidney Renal Papillary Cell Carcinoma	0.889	0.493	0.718	0.937	0.423	0.708	0.37027	0.709459
		2	Head and Neck Squamous Cell Carcinoma vs. Liver Hepatocellular Carcinoma	0.672	0.294	0.616	0.848	0.292	0.487	0.0741206	0.609296
		2	Head and Neck Squamous Cell Carcinoma vs. Lung Adenocarcinoma	0.766	0.878	0.75	0.754	0.851	0.855	0.560976	0.713736
		2	Head and Neck Squamous Cell Carcinoma vs. Lung Squamous Cell Carcinoma	0.746	0.531	0.694	0.959	0.458	0.663	0.602961	0.624495
		2	Head and Neck Squamous Cell Carcinoma vs. Ovarian Serous Cystadenocarcinoma	0.477	0.888	0.444	0.752	0.92	0.609	0.0778146	0.410596
		2	Head and Neck Squamous Cell Carcinoma vs. Prostate Adenocarcinoma	0.822	0.851	0.917	0.871	0.833	0.809	0.189119	0.909326
		2	Head and Neck Squamous Cell Carcinoma vs. Rectum Adenocarcinoma	0.417	0.819	0.442	0.374	0.895	0.817	0.00537634	0.447581
		2	Head and Neck Squamous Cell Carcinoma vs. Sarcoma	0.981	0.311	0.991	0.759	0.372	0.564	0.00909091	0.885714
		2	Head and Neck Squamous Cell Carcinoma vs. Stomach Adenocarcinoma	0.97	0.974	0.834	0.861	0.862	0.212	0.892388	0.908136
		2	Head and Neck Squamous Cell Carcinoma vs. Thyroid Carcinoma	0.843	0.82	0.72	0.779	0.686	0.909	1	0.692506
		2	Head and Neck Squamous Cell Carcinoma vs. Uterine Corpus Endometrial Carcinoma	0.822	0.934	0.893	0.904	0.974	0.817	0.64467	0.866751
		2	Head and Neck Squamous Cell Carcinoma vs. Uveal Melanoma	0.745	0.772	0.567	0.851	0.918	0.582	0.0490196	0.563025
		2	Kidney Chromophobe vs. Kidney Renal Clear Cell Carcinoma	0.982	0.783	0.979	0.958	0.854	0.812	0.559835	0.979367
		2	Kidney Chromophobe vs. Kidney Renal Papillary Cell Carcinoma	0.811	0.318	0.877	0.995	0.359	0.6	0.0357654	0.752504
		2	Kidney Chromophobe vs. Liver Hepatocellular Carcinoma	0.969	0.523	0.998	0.969	0.529	0.956	0.0765957	0.970213
		2	Kidney Chromophobe vs. Lung Adenocarcinoma	0.629	0.255	0.603	0.855	0.275	0.343	0.0187032	0.498753
		2	Kidney Chromophobe vs. Lung Squamous Cell Carcinoma	0.965	0.274	0.917	0.915	0.354	0.604	0.00411523	0.942387
		2	Kidney Chromophobe vs. Ovarian Serous Cystadenocarcinoma	0.714	0.305	0.787	0.936	0.298	0.731	0.00952381	0.771429
		2	Kidney Chromophobe vs. Prostate Adenocarcinoma	0.542	0.153	0.57	0.831	0.195	0.514	0.00804598	0.468966
		2	Kidney Chromophobe vs. Rectum Adenocarcinoma	0.141	0.181	0.207	0.344	0.194	0.3	0.249386	0.116708
		2	Kidney Chromophobe vs. Sarcoma	0.49	0.624	0.362	0.373	0.492	0.934	0.543011	0.430108
		2	Kidney Chromophobe vs. Stomach Adenocarcinoma	0.761	0.199	0.792	0.928	0.279	0.089	0.00506329	0.718987
		2	Kidney Chromophobe vs. Thyroid Carcinoma	0.805	0.121	0.768	0.913	0.183	0.512	0	0.774809
		2	Kidney Chromophobe vs. Uterine Corpus Endometrial Carcinoma	0.658	0.219	0.692	0.878	0.303	0.353	0.00372208	0.576923
		2	Kidney Chromophobe vs. Uveal Melanoma	0.989	0.042	0.984	0.968	0.131	0.886	0	1
		2	Kidney Renal Clear Cell Carcinoma vs. Kidney Renal Papillary Cell Carcinoma	0.784	0.282	0.863	0.979	0.319	0.728	0.0479651	0.742733
		2	Kidney Renal Clear Cell Carcinoma vs. Liver Hepatocellular Carcinoma	0.975	0.392	0.985	0.994	0.412	0.759	0.0527066	0.95584
		2	Kidney Renal Clear Cell Carcinoma vs. Lung Adenocarcinoma	0.676	0.248	0.643	0.87	0.281	0.427	0.024173	0.530534
		2	Kidney Renal Clear Cell Carcinoma vs. Lung Squamous Cell Carcinoma	0.964	0.257	0.904	0.917	0.353	0.741	0	0.929478
		2	Kidney Renal Clear Cell Carcinoma vs. Ovarian Serous Cystadenocarcinoma	0.751	0.325	0.831	0.95	0.318	0.828	0.0157729	0.771293
		2	Kidney Renal Clear Cell Carcinoma vs. Prostate Adenocarcinoma	0.583	0.15	0.6	0.866	0.195	0.674	0.00598802	0.505389
		2	Kidney Renal Clear Cell Carcinoma vs. Rectum Adenocarcinoma	0.206	0.184	0.301	0.441	0.222	0.362	0.478856	0.179104
		2	Kidney Renal Clear Cell Carcinoma vs. Sarcoma	0.441	0.461	0.344	0.351	0.365	0.694	0.901526	0.380028
		2	Kidney Renal Clear Cell Carcinoma vs. Stomach Adenocarcinoma	0.778	0.189	0.786	0.931	0.276	0.097	0.00522193	0.690601
		2	Kidney Renal Clear Cell Carcinoma vs. Thyroid Carcinoma	0.804	0.111	0.781	0.913	0.193	0.593	0.00519481	0.761039
		2	Kidney Renal Clear Cell Carcinoma vs. Uterine Corpus Endometrial Carcinoma	0.686	0.25	0.691	0.878	0.306	0.402	0.00633714	0.590621
		2	Kidney Renal Clear Cell Carcinoma vs. Uveal Melanoma	0.982	0.04	0.994	0.996	0.133	0.821	0	0.992674
		2	Kidney Renal Papillary Cell Carcinoma vs. Liver Hepatocellular Carcinoma	0.789	0.675	0.913	0.977	0.7	0.6	0.59775	0.753868
		2	Kidney Renal Papillary Cell Carcinoma vs. Lung Adenocarcinoma	0.804	0.59	0.732	0.918	0.514	0.54	0.716733	0.637681
		2	Kidney Renal Papillary Cell Carcinoma vs. Lung Squamous Cell Carcinoma	0.885	0.914	0.981	0.954	0.908	0.996	0.618777	0.86202
		2	Kidney Renal Papillary Cell Carcinoma vs. Ovarian Serous Cystadenocarcinoma	0.642	0.526	0.762	0.958	0.555	0.978	0.0520505	0.626183
		2	Kidney Renal Papillary Cell Carcinoma vs. Prostate Adenocarcinoma	0.755	0.62	0.686	0.922	0.541	0.767	0.959828	0.619799
		2	Kidney Renal Papillary Cell Carcinoma vs. Rectum Adenocarcinoma	0.425	0.75	0.37	0.594	0.589	0.569	0.0613409	0.31669
		2	Kidney Renal Papillary Cell Carcinoma vs. Sarcoma	0.851	0.623	0.684	0.688	0.734	0.495	0.078125	0.774148
		2	Kidney Renal Papillary Cell Carcinoma vs. Stomach Adenocarcinoma	0.923	0.565	0.876	0.964	0.569	0.109	0.364395	0.815021
		2	Kidney Renal Papillary Cell Carcinoma vs. Thyroid Carcinoma	0.937	0.527	0.88	0.956	0.543	0.695	0.285515	0.891365
		2	Kidney Renal Papillary Cell Carcinoma vs. Uterine Corpus Endometrial Carcinoma	0.835	0.583	0.772	0.925	0.553	0.502	0.580231	0.72914
		2	Kidney Renal Papillary Cell Carcinoma vs. Uveal Melanoma	0.889	0.418	0.904	0.975	0.438	0.643	0.0430416	0.843615
		2	Liver Hepatocellular Carcinoma vs. Lung Adenocarcinoma	0.593	0.344	0.567	0.803	0.329	0.334	0.312655	0.467742
		2	Liver Hepatocellular Carcinoma vs. Lung Squamous Cell Carcinoma	0.924	0.565	0.904	0.891	0.638	0.603	0.207989	0.949036
		2	Liver Hepatocellular Carcinoma vs. Ovarian Serous Cystadenocarcinoma	0.692	0.372	0.803	0.941	0.379	0.673	0.0126984	0.715873
		2	Liver Hepatocellular Carcinoma vs. Prostate Adenocarcinoma	0.548	0.334	0.511	0.809	0.336	0.533	0.48249	0.48249
		2	Liver Hepatocellular Carcinoma vs. Rectum Adenocarcinoma	0.177	0.422	0.221	0.35	0.349	0.333	0.043883	0.155585
		2	Liver Hepatocellular Carcinoma vs. Sarcoma	0.585	0.83	0.49	0.519	0.989	1	0.0860832	0.527977
		2	Liver Hepatocellular Carcinoma vs. Stomach Adenocarcinoma	0.737	0.314	0.761	0.888	0.386	0.106	0.0725806	0.668011
		2	Liver Hepatocellular Carcinoma vs. Thyroid Carcinoma	0.751	0.305	0.767	0.886	0.386	0.506	0.047043	0.733871
		2	Liver Hepatocellular Carcinoma vs. Uterine Corpus Endometrial Carcinoma	0.607	0.318	0.616	0.849	0.364	0.331	0.179618	0.53121
		2	Liver Hepatocellular Carcinoma vs. Uveal Melanoma	0.976	0.146	0.984	0.985	0.248	0.848	0	0.973333
		2	Lung Adenocarcinoma vs. Lung Squamous Cell Carcinoma	0.658	0.564	0.619	0.905	0.491	0.524	0.988764	0.513109
		2	Lung Adenocarcinoma vs. Ovarian Serous Cystadenocarcinoma	0.422	0.987	0.43	0.736	0.811	0.524	0.0769231	0.323718
		2	Lung Adenocarcinoma vs. Prostate Adenocarcinoma	0.918	0.795	0.838	0.905	0.751	0.663	0.593548	0.803871
		2	Lung Adenocarcinoma vs. Rectum Adenocarcinoma	0.662	0.786	0.74	0.596	0.811	0.658	0.0405954	0.771313
		2	Lung Adenocarcinoma vs. Sarcoma	0.889	0.409	0.888	0.855	0.45	0.369	0.0375162	0.728331
		2	Lung Adenocarcinoma vs. Stomach Adenocarcinoma	0.763	0.905	0.683	0.695	0.762	0.199	0.529188	0.673858
		2	Lung Adenocarcinoma vs. Thyroid Carcinoma	0.678	0.752	0.578	0.638	0.63	0.734	0.499366	0.547529
		2	Lung Adenocarcinoma vs. Uterine Corpus Endometrial Carcinoma	0.93	0.96	0.877	0.9	0.879	0.963	0.876559	0.851621
		2	Lung Adenocarcinoma vs. Uveal Melanoma	0.732	0.944	0.606	0.853	0.852	0.493	0.0888575	0.596615
		2	Lung Squamous Cell Carcinoma vs. Ovarian Serous Cystadenocarcinoma	0.665	0.551	0.747	0.887	0.561	0.98	0.0629921	0.68189
		2	Lung Squamous Cell Carcinoma vs. Prostate Adenocarcinoma	0.597	0.635	0.622	0.924	0.569	0.755	0.591153	0.521448
		2	Lung Squamous Cell Carcinoma vs. Rectum Adenocarcinoma	0.253	0.772	0.312	0.49	0.62	0.565	0.00927152	0.182781
		2	Lung Squamous Cell Carcinoma vs. Sarcoma	0.767	0.568	0.698	0.663	0.735	0.549	0.0106242	0.730412
		2	Lung Squamous Cell Carcinoma vs. Stomach Adenocarcinoma	0.77	0.544	0.803	0.982	0.566	0.133	0.518219	0.68556
		2	Lung Squamous Cell Carcinoma vs. Thyroid Carcinoma	0.79	0.566	0.815	1	0.593	0.682	0.468586	0.778796
		2	Lung Squamous Cell Carcinoma vs. Uterine Corpus Endometrial Carcinoma	0.688	0.562	0.693	0.931	0.536	0.498	0.881679	0.608142
		2	Lung Squamous Cell Carcinoma vs. Uveal Melanoma	0.98	0.336	0.92	0.909	0.44	0.702	0.0276163	0.940407
		2	Ovarian Serous Cystadenocarcinoma vs. Prostate Adenocarcinoma	0.434	0.816	0.466	0.744	0.943	0.703	0.0842607	0.368839
		2	Ovarian Serous Cystadenocarcinoma vs. Rectum Adenocarcinoma	0.264	0.785	0.254	0.48	0.969	0.694	0.0202177	0.167963
		2	Ovarian Serous Cystadenocarcinoma vs. Sarcoma	0.629	0.415	0.648	0.758	0.502	0.698	0.0245399	0.596626
		2	Ovarian Serous Cystadenocarcinoma vs. Stomach Adenocarcinoma	0.452	0.896	0.558	0.799	0.968	0.153	0.121163	0.418417
		2	Ovarian Serous Cystadenocarcinoma vs. Thyroid Carcinoma	0.483	0.765	0.596	0.806	0.825	0.615	0.0680062	0.497682
		2	Ovarian Serous Cystadenocarcinoma vs. Uterine Corpus Endometrial Carcinoma	0.454	0.948	0.465	0.748	0.92	0.501	0.0961538	0.415064
		2	Ovarian Serous Cystadenocarcinoma vs. Uveal Melanoma	0.728	0.945	0.839	0.977	0.981	0.789	0.658784	0.763514
		2	Prostate Adenocarcinoma vs. Rectum Adenocarcinoma	0.505	0.923	0.469	0.391	0.981	0.912	0.029987	0.503259
		2	Prostate Adenocarcinoma vs. Sarcoma	0.908	0.34	0.96	0.767	0.414	0.584	0.0173913	0.819876
		2	Prostate Adenocarcinoma vs. Stomach Adenocarcinoma	0.829	0.861	0.765	0.778	0.974	0.202	0.182065	0.869565
		2	Prostate Adenocarcinoma vs. Thyroid Carcinoma	0.669	0.996	0.632	0.656	0.895	0.859	0.0811153	0.628644
		2	Prostate Adenocarcinoma vs. Uterine Corpus Endometrial Carcinoma	0.998	0.804	0.97	0.997	0.84	0.639	0.431551	0.966102
		2	Prostate Adenocarcinoma vs. Uveal Melanoma	0.658	0.694	0.542	0.857	0.896	0.704	0.0765832	0.530191
		2	Rectum Adenocarcinoma vs. Sarcoma	0.455	0.443	0.563	0.837	0.471	0.276	0.576167	0.398034
		2	Rectum Adenocarcinoma vs. Stomach Adenocarcinoma	0.432	0.806	0.374	0.361	0.995	0.142	0.0181818	0.427972
		2	Rectum Adenocarcinoma vs. Thyroid Carcinoma	0.252	0.9	0.246	0.269	0.855	0.839	0.00126904	0.238579
		2	Rectum Adenocarcinoma vs. Uterine Corpus Endometrial Carcinoma	0.614	0.817	0.608	0.507	0.919	0.646	0.0313725	0.631373
		2	Rectum Adenocarcinoma vs. Uveal Melanoma	0.456	0.732	0.312	0.501	0.949	0.501	0.0308824	0.402941
		2	Sarcoma vs. Stomach Adenocarcinoma	0.969	0.371	0.905	0.757	0.467	0.086	0.0155844	0.957143
		2	Sarcoma vs. Thyroid Carcinoma	0.869	0.281	0.821	0.68	0.443	0.504	0.00395778	0.901055
		2	Sarcoma vs. Uterine Corpus Endometrial Carcinoma	0.923	0.374	0.961	0.817	0.487	0.337	0.0186104	0.844913
		2	Sarcoma vs. Uveal Melanoma	0.784	0.251	0.704	0.678	0.438	0.797	0	0.761847
		2	Stomach Adenocarcinoma vs. Thyroid Carcinoma	0.889	0.83	0.913	0.936	0.857	0.18	0.88	0.816
		2	Stomach Adenocarcinoma vs. Uterine Corpus Endometrial Carcinoma	0.845	0.962	0.785	0.812	0.884	0.209	0.576115	0.845144
		2	Stomach Adenocarcinoma vs. Uveal Melanoma	0.791	0.802	0.713	0.89	0.93	0.129	0.132638	0.676602
		2	Thyroid Carcinoma vs. Uterine Corpus Endometrial Carcinoma	0.701	0.777	0.692	0.759	0.72	0.686	0.572139	0.633085
		2	Thyroid Carcinoma vs. Uveal Melanoma	0.756	0.544	0.681	0.842	0.738	0.599	0.00821918	0.69726
		2	Uterine Corpus Endometrial Carcinoma vs. Uveal Melanoma	0.75	0.906	0.681	0.893	0.925	0.412	0.076326	0.65718
		(%) With significant differences		0	1.7% (4/231)	0	0	0	0	42.4% (98/231)	0
		q = 3	Bladder Urothelial Carcinoma vs. Brain Lower Grade Glioma	0.826	0.848	0.781	0.645	0.914	0.711	0.156417	0.790107
		3	Bladder Urothelial Carcinoma vs. Breast Invasive Carcinoma	0.61	0.234	0.609	0.686	0.305	0.896	0.0307298	0.59411
		3	Bladder Urothelial Carcinoma vs. Cervical Squamous Cell Carcinoma and Endocervical Adenocarcinoma	0.903	0.627	0.998	0.745	0.558	0.554	0.092	0.828
		3	Bladder Urothelial Carcinoma vs. Colon Adenocarcinoma	0.693	0.319	0.756	0.818	0.411	0.182	0.0273794	0.676662
		3	Bladder Urothelial Carcinoma vs. Esophageal Carcinoma	0.629	0.35	0.625	0.8	0.521	0.159	0	0.691412
		3	Bladder Urothelial Carcinoma vs. Glioblastoma Multiforme	0.508	0.819	0.458	0.644	0.692	0.673	0.382075	0.437107
		3	Bladder Urothelial Carcinoma vs. Head and Neck Squamous Cell Carcinoma	0.89	0.729	0.967	0.929	0.849	0.941	0.40975	0.916996
		3	Bladder Urothelial Carcinoma vs. Kidney Chromophobe	0.68	0.133	0.654	0.863	0.191	0.415	0.00369004	0.567036
		3	Bladder Urothelial Carcinoma vs. Kidney Renal Clear Cell Carcinoma	0.704	0.14	0.702	0.872	0.211	0.9	0.00728155	0.61165
		3	Bladder Urothelial Carcinoma vs. Kidney Renal Papillary Cell Carcinoma	0.836	0.405	0.786	0.944	0.413	0.724	0.235616	0.741096
		3	Bladder Urothelial Carcinoma vs. Liver Hepatocellular Carcinoma	0.631	0.218	0.657	0.855	0.269	0.533	0.0283505	0.585052
		3	Bladder Urothelial Carcinoma vs. Lung Adenocarcinoma	0.877	0.93	0.788	0.855	0.932	0.894	0.287025	0.802097
		3	Bladder Urothelial Carcinoma vs. Lung Squamous Cell Carcinoma	0.668	0.353	0.668	0.932	0.366	0.666	0.258149	0.586701
		3	Bladder Urothelial Carcinoma vs. Ovarian Serous Cystadenocarcinoma	0.454	0.921	0.509	0.777	0.817	0.659	0.254839	0.398387
		3	Bladder Urothelial Carcinoma vs. Prostate Adenocarcinoma	0.971	0.64	0.967	0.97	0.703	0.915	0.0687332	0.967655
		3	Bladder Urothelial Carcinoma vs. Rectum Adenocarcinoma	0.563	0.67	0.542	0.488	0.807	0.819	0.015299	0.589708
		3	Bladder Urothelial Carcinoma vs. Sarcoma	0.94	0.26	0.991	0.792	0.359	0.477	0.0115681	0.844473
		3	Bladder Urothelial Carcinoma vs. Stomach Adenocarcinoma	0.877	0.751	0.858	0.82	0.751	0.703	0.564033	0.867847
		3	Bladder Urothelial Carcinoma vs. Thyroid Carcinoma	0.706	0.491	0.708	0.708	0.561	0.669	0.206508	0.644556
		3	Bladder Urothelial Carcinoma vs. Uterine Corpus Endometrial Carcinoma	0.962	0.848	0.927	0.947	0.923	0.602	0.241688	0.918159
		3	Bladder Urothelial Carcinoma vs. Uveal Melanoma	0.678	0.991	0.586	0.851	0.831	0.537	0.141176	0.547059
		3	Brain Lower Grade Glioma vs. Breast Invasive Carcinoma	0.468	0.403	0.451	0.401	0.437	0.712	0.778833	0.449118
		3	Brain Lower Grade Glioma vs. Cervical Squamous Cell Carcinoma and Endocervical Adenocarcinoma	0.907	0.839	0.785	0.925	0.701	0.606	0.804749	0.692612
		3	Brain Lower Grade Glioma vs. Colon Adenocarcinoma	0.565	0.479	0.58	0.533	0.549	0.136	0.664021	0.543651
		3	Brain Lower Grade Glioma vs. Esophageal Carcinoma	0.695	0.494	0.642	0.687	0.64	0.119	0.016035	0.706997
		3	Brain Lower Grade Glioma vs. Glioblastoma Multiforme	0.465	0.945	0.409	0.529	0.78	0.937	0.19391	0.38141
		3	Brain Lower Grade Glioma vs. Head and Neck Squamous Cell Carcinoma	0.729	0.946	0.734	0.565	0.964	0.817	0.343264	0.729275
		3	Brain Lower Grade Glioma vs. Kidney Chromophobe	0.481	0.223	0.492	0.63	0.275	0.431	0.021197	0.426434
		3	Brain Lower Grade Glioma vs. Kidney Renal Clear Cell Carcinoma	0.509	0.212	0.515	0.694	0.265	0.325	0.00857843	0.422794
		3	Brain Lower Grade Glioma vs. Kidney Renal Papillary Cell Carcinoma	0.722	0.599	0.636	0.804	0.57	0.903	0.868456	0.638926
		3	Brain Lower Grade Glioma vs. Liver Hepatocellular Carcinoma	0.466	0.297	0.475	0.624	0.337	0.565	0.470361	0.404639
		3	Brain Lower Grade Glioma vs. Lung Adenocarcinoma	0.969	0.932	0.997	0.785	0.882	0.631	0.794904	0.965605
		3	Brain Lower Grade Glioma vs. Lung Squamous Cell Carcinoma	0.569	0.572	0.544	0.729	0.503	0.807	0.743046	0.445033
		3	Brain Lower Grade Glioma vs. Ovarian Serous Cystadenocarcinoma	0.465	0.935	0.472	0.628	0.925	0.913	0.106349	0.384127
		3	Brain Lower Grade Glioma vs. Prostate Adenocarcinoma	0.839	0.835	0.775	0.608	0.851	0.75	0.861438	0.819608
		3	Brain Lower Grade Glioma vs. Rectum Adenocarcinoma	0.719	0.817	0.76	0.681	0.908	0.882	0.0332056	0.781609
		3	Brain Lower Grade Glioma vs. Sarcoma	0.798	0.406	0.815	0.892	0.472	0.417	0.018226	0.697448
		3	Brain Lower Grade Glioma vs. Stomach Adenocarcinoma	0.734	0.963	0.663	0.517	0.873	0.485	0.360107	0.708166
		3	Brain Lower Grade Glioma vs. Thyroid Carcinoma	0.585	0.794	0.526	0.423	0.733	0.46	0.229592	0.507653
		3	Brain Lower Grade Glioma vs. Uterine Corpus Endometrial Carcinoma	0.892	0.985	0.886	0.731	0.988	0.385	0.630807	0.913203
		3	Brain Lower Grade Glioma vs. Uveal Melanoma	0.667	0.866	0.588	0.748	0.949	0.616	0.113445	0.55042
		3	Breast Invasive Carcinoma vs. Cervical Squamous Cell Carcinoma and Endocervical Adenocarcinoma	0.522	0.507	0.606	0.511	0.669	0.47	0.941558	0.709091
		3	Breast Invasive Carcinoma vs. Colon Adenocarcinoma	0.918	0.956	0.875	0.861	0.932	0.185	0.729304	0.917214
		3	Breast Invasive Carcinoma vs. Esophageal Carcinoma	0.818	0.037	0.879	0.912	0.14	0.117	0	0.9599
		3	Breast Invasive Carcinoma vs. Glioblastoma Multiforme	0.579	0.602	0.526	0.635	0.723	0.726	0.0298742	0.643082
		3	Breast Invasive Carcinoma vs. Head and Neck Squamous Cell Carcinoma	0.639	0.355	0.546	0.686	0.347	0.969	0.0972037	0.584554
		3	Breast Invasive Carcinoma vs. Kidney Chromophobe	0.891	0.315	0.833	0.961	0.358	0.441	0.023743	0.747207
		3	Breast Invasive Carcinoma vs. Kidney Renal Clear Cell Carcinoma	0.88	0.317	0.861	0.941	0.381	0.789	0.0248619	0.79558
		3	Breast Invasive Carcinoma vs. Kidney Renal Papillary Cell Carcinoma	0.874	0.93	0.96	0.987	0.971	0.722	0.981408	0.883134
		3	Breast Invasive Carcinoma vs. Liver Hepatocellular Carcinoma	0.892	0.724	0.854	0.926	0.716	0.55	0.532097	0.834522
		3	Breast Invasive Carcinoma vs. Lung Adenocarcinoma	0.498	0.333	0.47	0.576	0.355	0.791	0.521964	0.423773
		3	Breast Invasive Carcinoma vs. Lung Squamous Cell Carcinoma	0.962	0.884	0.932	0.929	0.971	0.642	0.477089	0.869272
		3	Breast Invasive Carcinoma vs. Ovarian Serous Cystadenocarcinoma	0.609	0.449	0.716	0.873	0.524	0.689	0.0154799	0.625387
		3	Breast Invasive Carcinoma vs. Prostate Adenocarcinoma	0.516	0.467	0.537	0.628	0.484	0.997	0.925505	0.497475
		3	Breast Invasive Carcinoma vs. Rectum Adenocarcinoma	0.191	0.58	0.213	0.223	0.47	0.834	0.0122616	0.200272
		3	Breast Invasive Carcinoma vs. Sarcoma	0.723	0.618	0.643	0.538	0.741	0.453	0.0288858	0.771664
		3	Breast Invasive Carcinoma vs. Stomach Adenocarcinoma	0.753	0.402	0.745	0.819	0.521	0.583	0.09375	0.768229
		3	Breast Invasive Carcinoma vs. Thyroid Carcinoma	0.779	0.418	0.804	0.862	0.534	0.642	0.0761905	0.82585
		3	Breast Invasive Carcinoma vs. Uterine Corpus Endometrial Carcinoma	0.555	0.399	0.564	0.672	0.428	0.476	0.303106	0.524224
		3	Breast Invasive Carcinoma vs. Uveal Melanoma	0.956	0.221	0.896	0.953	0.435	0.458	0	0.864315
		3	Cervical Squamous Cell Carcinoma and Endocervical Adenocarcinoma vs. Colon Adenocarcinoma	0.614	0.594	0.757	0.631	0.767	0.112	0.838926	0.795973
		3	Cervical Squamous Cell Carcinoma and Endocervical Adenocarcinoma vs. Esophageal Carcinoma	0.637	0.275	0.7	0.717	0.326	0.096	0.00149254	0.828358
		3	Cervical Squamous Cell Carcinoma and Endocervical Adenocarcinoma vs. Glioblastoma Multiforme	0.48	0.916	0.489	0.629	0.954	0.686	0.2048	0.5104
		3	Cervical Squamous Cell Carcinoma and Endocervical Adenocarcinoma vs. Head and Neck Squamous Cell Carcinoma	0.803	0.828	0.983	0.689	0.661	0.637	0.239362	0.893617
		3	Cervical Squamous Cell Carcinoma and Endocervical Adenocarcinoma vs. Kidney Chromophobe	0.412	0.104	0.504	0.603	0.193	0.765	0.00611995	0.517748
		3	Cervical Squamous Cell Carcinoma and Endocervical Adenocarcinoma vs. Kidney Renal Clear Cell Carcinoma	0.487	0.09	0.565	0.654	0.218	0.183	0.0121951	0.560976
		3	Cervical Squamous Cell Carcinoma and Endocervical Adenocarcinoma vs. Kidney Renal Papillary Cell Carcinoma	0.748	0.643	0.731	0.807	0.718	0.682	0.979856	0.838849
		3	Cervical Squamous Cell Carcinoma and Endocervical Adenocarcinoma vs. Liver Hepatocellular Carcinoma	0.459	0.324	0.513	0.599	0.433	0.99	0.626027	0.589041
		3	Cervical Squamous Cell Carcinoma and Endocervical Adenocarcinoma vs. Lung Adenocarcinoma	0.958	0.811	0.844	0.896	0.644	0.487	0.640992	0.729765
		3	Cervical Squamous Cell Carcinoma and Endocervical Adenocarcinoma vs. Lung Squamous Cell Carcinoma	0.551	0.624	0.613	0.722	0.695	0.777	0.530986	0.612676
		3	Cervical Squamous Cell Carcinoma and Endocervical Adenocarcinoma vs. Ovarian Serous Cystadenocarcinoma	0.473	0.787	0.557	0.713	0.772	0.702	0.0904685	0.491115
		3	Cervical Squamous Cell Carcinoma and Endocervical Adenocarcinoma vs. Prostate Adenocarcinoma	0.948	0.97	0.965	0.785	0.804	0.586	0.867801	0.827225
		3	Cervical Squamous Cell Carcinoma and Endocervical Adenocarcinoma vs. Rectum Adenocarcinoma	0.577	0.951	0.51	0.608	0.802	0.49	0.0563003	0.4437
		3	Cervical Squamous Cell Carcinoma and Endocervical Adenocarcinoma vs. Sarcoma	0.823	0.316	0.981	0.829	0.51	0.793	0.01375	0.93875
		3	Cervical Squamous Cell Carcinoma and Endocervical Adenocarcinoma vs. Stomach Adenocarcinoma	0.831	0.855	0.888	0.676	0.792	0.388	0.278296	0.992011
		3	Cervical Squamous Cell Carcinoma and Endocervical Adenocarcinoma vs. Thyroid Carcinoma	0.646	0.975	0.742	0.541	0.893	0.387	0.0833333	0.857527
		3	Cervical Squamous Cell Carcinoma and Endocervical Adenocarcinoma vs. Uterine Corpus Endometrial Carcinoma	0.982	0.805	0.929	0.827	0.727	0.293	0.45603	0.816583
		3	Cervical Squamous Cell Carcinoma and Endocervical Adenocarcinoma vs. Uveal Melanoma	0.605	0.61	0.576	0.714	0.656	0.925	0.0351682	0.663609
		3	Colon Adenocarcinoma vs. Esophageal Carcinoma	0.79	0.118	0.814	0.868	0.225	0.665	0	0.924841
		3	Colon Adenocarcinoma vs. Glioblastoma Multiforme	0.6	0.652	0.537	0.627	0.792	0.166	0.0658979	0.629325
		3	Colon Adenocarcinoma vs. Head and Neck Squamous Cell Carcinoma	0.783	0.463	0.718	0.834	0.509	0.196	0.0892626	0.739974
		3	Colon Adenocarcinoma vs. Kidney Chromophobe	0.837	0.402	0.777	0.914	0.442	0.119	0.0454545	0.780519
		3	Colon Adenocarcinoma vs. Kidney Renal Clear Cell Carcinoma	0.86	0.39	0.784	0.896	0.444	0.165	0.0509642	0.797521
		3	Colon Adenocarcinoma vs. Kidney Renal Papillary Cell Carcinoma	0.941	0.968	0.96	0.98	0.955	0.108	0.864454	0.950207
		3	Colon Adenocarcinoma vs. Liver Hepatocellular Carcinoma	0.827	0.696	0.783	0.882	0.674	0.117	0.772099	0.799724
		3	Colon Adenocarcinoma vs. Lung Adenocarcinoma	0.59	0.453	0.563	0.668	0.461	0.189	0.398136	0.523302
		3	Colon Adenocarcinoma vs. Lung Squamous Cell Carcinoma	0.895	0.934	0.863	0.999	0.965	0.121	0.390244	0.844173
		3	Colon Adenocarcinoma vs. Ovarian Serous Cystadenocarcinoma	0.622	0.499	0.653	0.83	0.596	0.163	0.0334928	0.641148
		3	Colon Adenocarcinoma vs. Prostate Adenocarcinoma	0.645	0.561	0.679	0.755	0.606	0.187	0.64974	0.641927
		3	Colon Adenocarcinoma vs. Rectum Adenocarcinoma	0.308	0.706	0.342	0.352	0.63	0.131	0.0487179	0.314103
		3	Colon Adenocarcinoma vs. Sarcoma	0.809	0.626	0.791	0.644	0.747	0.101	0.0655957	0.842035
		3	Colon Adenocarcinoma vs. Stomach Adenocarcinoma	0.835	0.515	0.864	0.921	0.572	0.252	0.104859	0.820972
		3	Colon Adenocarcinoma vs. Thyroid Carcinoma	0.875	0.501	0.931	1	0.656	0.237	0.0532319	0.92142
		3	Colon Adenocarcinoma vs. Uterine Corpus Endometrial Carcinoma	0.692	0.507	0.697	0.769	0.553	0.23	0.262052	0.660074
		3	Colon Adenocarcinoma vs. Uveal Melanoma	0.905	0.36	0.822	0.903	0.555	0.096	0.00928382	0.834218
		3	Esophageal Carcinoma vs. Glioblastoma Multiforme	0.832	0.401	0.794	0.863	0.385	0.089	0.268072	0.754518
		3	Esophageal Carcinoma vs. Head and Neck Squamous Cell Carcinoma	0.644	0.215	0.594	0.805	0.392	0.163	0	0.738845
		3	Esophageal Carcinoma vs. Kidney Chromophobe	0.903	0.05	0.97	0.976	0.152	0.039	0	0.92723
		3	Esophageal Carcinoma vs. Kidney Renal Clear Cell Carcinoma	0.916	0.092	0.978	0.986	0.172	0.055	0	0.933174
		3	Esophageal Carcinoma vs. Kidney Renal Papillary Cell Carcinoma	0.847	0.192	0.915	0.971	0.285	0.055	0	0.933422
		3	Esophageal Carcinoma vs. Liver Hepatocellular Carcinoma	0.893	0.084	0.96	0.977	0.186	0.048	0	0.956522
		3	Esophageal Carcinoma vs. Lung Adenocarcinoma	0.656	0.459	0.615	0.809	0.718	0.161	0	0.650127
		3	Esophageal Carcinoma vs. Lung Squamous Cell Carcinoma	0.885	0.125	0.937	0.928	0.237	0.075	0	0.973248
		3	Esophageal Carcinoma vs. Ovarian Serous Cystadenocarcinoma	0.86	0.446	0.877	0.97	0.457	0.1	0.26281	0.763636
		3	Esophageal Carcinoma vs. Prostate Adenocarcinoma	0.621	0.233	0.594	0.798	0.343	0.158	0.00144928	0.710145
		3	Esophageal Carcinoma vs. Rectum Adenocarcinoma	0.571	0.435	0.498	0.588	0.561	0.109	0.00728863	0.622449
		3	Esophageal Carcinoma vs. Sarcoma	0.766	0.163	0.775	0.771	0.302	0.039	0.0036452	0.883354
		3	Esophageal Carcinoma vs. Stomach Adenocarcinoma	0.684	0.247	0.691	0.866	0.348	0.185	0	0.79863
		3	Esophageal Carcinoma vs. Thyroid Carcinoma	0.663	0.105	0.744	0.841	0.223	0.142	0	0.84399
		3	Esophageal Carcinoma vs. Uterine Corpus Endometrial Carcinoma	0.665	0.381	0.642	0.821	0.58	0.221	0	0.702128
		3	Esophageal Carcinoma vs. Uveal Melanoma	0.883	0.368	0.971	0.998	0.395	0.076	0.0432767	0.941267
		3	Glioblastoma Multiforme vs. Head and Neck Squamous Cell Carcinoma	0.469	0.949	0.382	0.595	0.751	0.788	0.144377	0.445289
		3	Glioblastoma Multiforme vs. Kidney Chromophobe	0.684	0.38	0.661	0.82	0.377	0.527	0.0162338	0.769481
		3	Glioblastoma Multiforme vs. Kidney Renal Clear Cell Carcinoma	0.714	0.352	0.723	0.868	0.378	0.35	0.0322061	0.79066
		3	Glioblastoma Multiforme vs. Kidney Renal Papillary Cell Carcinoma	0.623	0.67	0.622	0.833	0.723	0.953	0.0932722	0.620795
		3	Glioblastoma Multiforme vs. Liver Hepatocellular Carcinoma	0.673	0.476	0.664	0.791	0.526	0.708	0.0293638	0.756933
		3	Glioblastoma Multiforme vs. Lung Adenocarcinoma	0.453	0.882	0.374	0.593	0.669	0.63	0.15184	0.374233
		3	Glioblastoma Multiforme vs. Lung Squamous Cell Carcinoma	0.671	0.685	0.608	0.747	0.72	0.858	0.0988836	0.714514
		3	Glioblastoma Multiforme vs. Ovarian Serous Cystadenocarcinoma	0.967	0.869	0.814	0.801	0.81	0.961	0.871632	1
		3	Glioblastoma Multiforme vs. Prostate Adenocarcinoma	0.48	0.935	0.408	0.635	0.875	0.722	0.167472	0.384863
		3	Glioblastoma Multiforme vs. Rectum Adenocarcinoma	0.286	0.909	0.252	0.44	0.861	0.796	0.0546875	0.21875
		3	Glioblastoma Multiforme vs. Sarcoma	0.618	0.515	0.571	0.704	0.636	0.514	0.0601626	0.617886
		3	Glioblastoma Multiforme vs. Stomach Adenocarcinoma	0.499	0.968	0.491	0.646	0.865	0.422	0.187029	0.488688
		3	Glioblastoma Multiforme vs. Thyroid Carcinoma	0.497	0.902	0.409	0.597	0.959	0.477	0.134615	0.488782
		3	Glioblastoma Multiforme vs. Uterine Corpus Endometrial Carcinoma	0.501	0.937	0.427	0.601	0.77	0.432	0.151562	0.46875
		3	Glioblastoma Multiforme vs. Uveal Melanoma	0.716	0.812	0.763	0.872	0.798	0.57	0.839607	0.813421
		3	Head and Neck Squamous Cell Carcinoma vs. Kidney Chromophobe	0.708	0.149	0.657	0.893	0.178	0.565	0.00517464	0.554981
		3	Head and Neck Squamous Cell Carcinoma vs. Kidney Renal Clear Cell Carcinoma	0.752	0.173	0.707	0.908	0.211	0.894	0.0100125	0.660826
		3	Head and Neck Squamous Cell Carcinoma vs. Kidney Renal Papillary Cell Carcinoma	0.891	0.504	0.752	0.951	0.46	0.835	0.35302	0.777181
		3	Head and Neck Squamous Cell Carcinoma vs. Liver Hepatocellular Carcinoma	0.66	0.292	0.614	0.854	0.301	0.642	0.0685786	0.593516
		3	Head and Neck Squamous Cell Carcinoma vs. Lung Adenocarcinoma	0.75	0.859	0.729	0.724	0.816	0.84	0.54534	0.683879
		3	Head and Neck Squamous Cell Carcinoma vs. Lung Squamous Cell Carcinoma	0.731	0.508	0.684	0.963	0.45	0.77	0.576203	0.610963
		3	Head and Neck Squamous Cell Carcinoma vs. Ovarian Serous Cystadenocarcinoma	0.514	0.889	0.462	0.756	0.936	0.718	0.085209	0.442122
		3	Head and Neck Squamous Cell Carcinoma vs. Prostate Adenocarcinoma	0.857	0.836	0.918	0.877	0.851	0.981	0.188462	0.908974
		3	Head and Neck Squamous Cell Carcinoma vs. Rectum Adenocarcinoma	0.444	0.822	0.461	0.379	0.902	0.9	0.00661376	0.48545
		3	Head and Neck Squamous Cell Carcinoma vs. Sarcoma	0.996	0.327	0.999	0.752	0.394	0.642	0.00899743	0.893316
		3	Head and Neck Squamous Cell Carcinoma vs. Stomach Adenocarcinoma	0.975	0.998	0.862	0.881	0.88	0.657	0.888462	0.916667
		3	Head and Neck Squamous Cell Carcinoma vs. Thyroid Carcinoma	0.834	0.8	0.72	0.778	0.693	0.657	0.956577	0.715198
		3	Head and Neck Squamous Cell Carcinoma vs. Uterine Corpus Endometrial Carcinoma	0.826	0.943	0.869	0.882	0.951	0.547	0.63171	0.836454
		3	Head and Neck Squamous Cell Carcinoma vs. Uveal Melanoma	0.735	0.741	0.586	0.855	0.947	0.634	0.0356164	0.571233
		3	Kidney Chromophobe vs. Kidney Renal Clear Cell Carcinoma	0.977	0.763	0.98	0.956	0.855	0.186	0.534435	0.986226
		3	Kidney Chromophobe vs. Kidney Renal Papillary Cell Carcinoma	0.774	0.296	0.811	0.964	0.311	0.428	0.0472779	0.636103
		3	Kidney Chromophobe vs. Liver Hepatocellular Carcinoma	0.983	0.519	0.985	0.988	0.521	0.784	0.0787623	0.950774
		3	Kidney Chromophobe vs. Lung Adenocarcinoma	0.596	0.26	0.573	0.841	0.282	0.385	0.0234858	0.477132
		3	Kidney Chromophobe vs. Lung Squamous Cell Carcinoma	0.956	0.274	0.908	0.909	0.355	0.532	0.00412088	0.93956
		3	Kidney Chromophobe vs. Ovarian Serous Cystadenocarcinoma	0.754	0.309	0.804	0.94	0.299	0.613	0.0111643	0.797448
		3	Kidney Chromophobe vs. Prostate Adenocarcinoma	0.528	0.161	0.544	0.819	0.195	0.392	0.00915332	0.450801
		3	Kidney Chromophobe vs. Rectum Adenocarcinoma	0.15	0.178	0.221	0.347	0.189	0.274	0.256757	0.133907
		3	Kidney Chromophobe vs. Sarcoma	0.453	0.605	0.331	0.317	0.454	0.972	0.510149	0.407307
		3	Kidney Chromophobe vs. Stomach Adenocarcinoma	0.744	0.201	0.767	0.912	0.278	0.278	0.00375469	0.690864
		3	Kidney Chromophobe vs. Thyroid Carcinoma	0.781	0.129	0.751	0.911	0.187	0.291	0.00125628	0.734925
		3	Kidney Chromophobe vs. Uterine Corpus Endometrial Carcinoma	0.642	0.235	0.646	0.866	0.303	0.242	0.00492611	0.539409
		3	Kidney Chromophobe vs. Uveal Melanoma	0.978	0.036	0.994	0.979	0.132	0.819	0	0.992718
		3	Kidney Renal Clear Cell Carcinoma vs. Kidney Renal Papillary Cell Carcinoma	0.745	0.269	0.802	0.948	0.281	0.228	0.057971	0.608696
		3	Kidney Renal Clear Cell Carcinoma vs. Liver Hepatocellular Carcinoma	0.996	0.383	0.96	0.977	0.408	0.193	0.0525568	0.940341
		3	Kidney Renal Clear Cell Carcinoma vs. Lung Adenocarcinoma	0.645	0.254	0.626	0.857	0.284	0.981	0.0302267	0.527708
		3	Kidney Renal Clear Cell Carcinoma vs. Lung Squamous Cell Carcinoma	0.952	0.254	0.899	0.906	0.356	0.257	0	0.942657
		3	Kidney Renal Clear Cell Carcinoma vs. Ovarian Serous Cystadenocarcinoma	0.777	0.337	0.846	0.952	0.327	0.371	0.0207337	0.799043
		3	Kidney Renal Clear Cell Carcinoma vs. Prostate Adenocarcinoma	0.572	0.156	0.59	0.857	0.199	0.855	0.0071599	0.486874
		3	Kidney Renal Clear Cell Carcinoma vs. Rectum Adenocarcinoma	0.208	0.19	0.309	0.436	0.226	0.288	0.49938	0.188352
		3	Kidney Renal Clear Cell Carcinoma vs. Sarcoma	0.412	0.428	0.305	0.31	0.335	0.143	0.870833	0.355556
		3	Kidney Renal Clear Cell Carcinoma vs. Stomach Adenocarcinoma	0.752	0.201	0.765	0.926	0.275	0.875	0.00390117	0.684005
		3	Kidney Renal Clear Cell Carcinoma vs. Thyroid Carcinoma	0.785	0.12	0.769	0.91	0.199	0.912	0.00381194	0.736976
		3	Kidney Renal Clear Cell Carcinoma vs. Uterine Corpus Endometrial Carcinoma	0.657	0.259	0.66	0.862	0.316	0.84	0.00876095	0.564456
		3	Kidney Renal Clear Cell Carcinoma vs. Uveal Melanoma	0.961	0.039	1	0.998	0.132	0.13	0	0.987805
		3	Kidney Renal Papillary Cell Carcinoma vs. Liver Hepatocellular Carcinoma	0.762	0.642	0.859	0.952	0.635	0.605	0.633803	0.653521
		3	Kidney Renal Papillary Cell Carcinoma vs. Lung Adenocarcinoma	0.797	0.598	0.733	0.914	0.526	0.715	0.70565	0.663601
		3	Kidney Renal Papillary Cell Carcinoma vs. Lung Squamous Cell Carcinoma	0.853	0.953	0.932	0.976	0.995	0.816	0.606936	0.742775
		3	Kidney Renal Papillary Cell Carcinoma vs. Ovarian Serous Cystadenocarcinoma	0.661	0.542	0.75	0.953	0.581	0.999	0.0475436	0.603803
		3	Kidney Renal Papillary Cell Carcinoma vs. Prostate Adenocarcinoma	0.766	0.638	0.724	0.933	0.564	0.795	0.929478	0.679831
		3	Kidney Renal Papillary Cell Carcinoma vs. Rectum Adenocarcinoma	0.447	0.759	0.405	0.609	0.603	0.716	0.0739687	0.344239
		3	Kidney Renal Papillary Cell Carcinoma vs. Sarcoma	0.86	0.614	0.705	0.678	0.693	0.352	0.0991501	0.86119
		3	Kidney Renal Papillary Cell Carcinoma vs. Stomach Adenocarcinoma	0.922	0.585	0.882	0.978	0.6	0.497	0.347945	0.871233
		3	Kidney Renal Papillary Cell Carcinoma vs. Thyroid Carcinoma	0.962	0.562	0.904	0.973	0.599	0.496	0.268456	0.97047
		3	Kidney Renal Papillary Cell Carcinoma vs. Uterine Corpus Endometrial Carcinoma	0.837	0.593	0.781	0.938	0.561	0.38	0.57868	0.752538
		3	Kidney Renal Papillary Cell Carcinoma vs. Uveal Melanoma	0.887	0.412	0.877	0.952	0.47	0.459	0.034384	0.775072
		3	Liver Hepatocellular Carcinoma vs. Lung Adenocarcinoma	0.576	0.336	0.55	0.789	0.334	0.435	0.323457	0.455556
		3	Liver Hepatocellular Carcinoma vs. Lung Squamous Cell Carcinoma	0.94	0.579	0.922	0.891	0.654	0.748	0.207418	0.962912
		3	Liver Hepatocellular Carcinoma vs. Ovarian Serous Cystadenocarcinoma	0.721	0.367	0.813	0.94	0.375	0.696	0.0171607	0.728549
		3	Liver Hepatocellular Carcinoma vs. Prostate Adenocarcinoma	0.54	0.337	0.498	0.812	0.325	0.556	0.478093	0.456186
		3	Liver Hepatocellular Carcinoma vs. Rectum Adenocarcinoma	0.192	0.411	0.225	0.351	0.338	0.394	0.0479361	0.165113
		3	Liver Hepatocellular Carcinoma vs. Sarcoma	0.567	0.847	0.471	0.485	0.981	0.737	0.09	0.521429
		3	Liver Hepatocellular Carcinoma vs. Stomach Adenocarcinoma	0.714	0.32	0.738	0.899	0.378	0.36	0.0651596	0.664894
		3	Liver Hepatocellular Carcinoma vs. Thyroid Carcinoma	0.745	0.303	0.759	0.892	0.386	0.37	0.0538765	0.714849
		3	Liver Hepatocellular Carcinoma vs. Uterine Corpus Endometrial Carcinoma	0.59	0.327	0.586	0.843	0.371	0.263	0.200253	0.508238
		3	Liver Hepatocellular Carcinoma vs. Uveal Melanoma	0.978	0.128	0.982	0.988	0.229	0.841	0	0.978947
		3	Lung Adenocarcinoma vs. Lung Squamous Cell Carcinoma	0.641	0.545	0.592	0.89	0.473	0.623	0.993789	0.501863
		3	Lung Adenocarcinoma vs. Ovarian Serous Cystadenocarcinoma	0.448	0.993	0.443	0.731	0.797	0.63	0.0862069	0.362069
		3	Lung Adenocarcinoma vs. Prostate Adenocarcinoma	0.891	0.77	0.806	0.861	0.732	0.802	0.628827	0.789541
		3	Lung Adenocarcinoma vs. Rectum Adenocarcinoma	0.712	0.772	0.775	0.604	0.782	0.77	0.0479361	0.829561
		3	Lung Adenocarcinoma vs. Sarcoma	0.863	0.419	0.857	0.843	0.454	0.407	0.0419314	0.711563
		3	Lung Adenocarcinoma vs. Stomach Adenocarcinoma	0.748	0.89	0.671	0.667	0.745	0.744	0.524044	0.65598
		3	Lung Adenocarcinoma vs. Thyroid Carcinoma	0.647	0.718	0.567	0.619	0.607	0.769	0.503137	0.539523
		3	Lung Adenocarcinoma vs. Uterine Corpus Endometrial Carcinoma	0.909	0.946	0.87	0.897	0.875	0.633	0.881127	0.85049
		3	Lung Adenocarcinoma vs. Uveal Melanoma	0.723	0.936	0.6	0.843	0.845	0.533	0.0686275	0.591036
		3	Lung Squamous Cell Carcinoma vs. Ovarian Serous Cystadenocarcinoma	0.696	0.532	0.762	0.889	0.543	0.893	0.0586371	0.733756
		3	Lung Squamous Cell Carcinoma vs. Prostate Adenocarcinoma	0.583	0.621	0.6	0.918	0.536	0.716	0.616402	0.494709
		3	Lung Squamous Cell Carcinoma vs. Rectum Adenocarcinoma	0.254	0.734	0.311	0.486	0.579	0.57	0.00524934	0.188976
		3	Lung Squamous Cell Carcinoma vs. Sarcoma	0.753	0.592	0.672	0.647	0.767	0.488	0.00795756	0.70557
		3	Lung Squamous Cell Carcinoma vs. Stomach Adenocarcinoma	0.754	0.538	0.789	0.97	0.541	0.424	0.503968	0.678571
		3	Lung Squamous Cell Carcinoma vs. Thyroid Carcinoma	0.772	0.54	0.792	0.999	0.568	0.428	0.473411	0.740597
		3	Lung Squamous Cell Carcinoma vs. Uterine Corpus Endometrial Carcinoma	0.675	0.546	0.654	0.92	0.502	0.348	0.871571	0.577307
		3	Lung Squamous Cell Carcinoma vs. Uveal Melanoma	0.989	0.297	0.935	0.912	0.397	0.637	0.0157143	0.95
		3	Ovarian Serous Cystadenocarcinoma vs. Prostate Adenocarcinoma	0.467	0.804	0.495	0.746	0.955	0.697	0.091195	0.378931
		3	Ovarian Serous Cystadenocarcinoma vs. Rectum Adenocarcinoma	0.3	0.791	0.284	0.489	0.962	0.779	0.0282132	0.197492
		3	Ovarian Serous Cystadenocarcinoma vs. Sarcoma	0.648	0.427	0.663	0.757	0.502	0.589	0.0325077	0.611455
		3	Ovarian Serous Cystadenocarcinoma vs. Stomach Adenocarcinoma	0.482	0.879	0.566	0.798	0.96	0.465	0.124795	0.448276
		3	Ovarian Serous Cystadenocarcinoma vs. Thyroid Carcinoma	0.515	0.747	0.61	0.816	0.821	0.455	0.0692308	0.521538
		3	Ovarian Serous Cystadenocarcinoma vs. Uterine Corpus Endometrial Carcinoma	0.485	0.937	0.481	0.751	0.906	0.432	0.0890302	0.430843
		3	Ovarian Serous Cystadenocarcinoma vs. Uveal Melanoma	0.759	0.929	0.867	0.98	0.976	0.682	0.715	0.805
		3	Prostate Adenocarcinoma vs. Rectum Adenocarcinoma	0.524	0.928	0.486	0.394	0.984	0.859	0.0273438	0.541667
		3	Prostate Adenocarcinoma vs. Sarcoma	0.908	0.355	0.957	0.754	0.414	0.484	0.0160296	0.797781
		3	Prostate Adenocarcinoma vs. Stomach Adenocarcinoma	0.85	0.874	0.796	0.791	0.974	0.651	0.184106	0.860927
		3	Prostate Adenocarcinoma vs. Thyroid Carcinoma	0.693	0.989	0.641	0.66	0.877	0.616	0.0952381	0.64411
		3	Prostate Adenocarcinoma vs. Uterine Corpus Endometrial Carcinoma	0.984	0.796	0.936	0.982	0.825	0.519	0.443167	0.943806
		3	Prostate Adenocarcinoma vs. Uveal Melanoma	0.666	0.667	0.544	0.861	0.88	0.626	0.0720588	0.525
		3	Rectum Adenocarcinoma vs. Sarcoma	0.475	0.444	0.564	0.843	0.471	0.259	0.611043	0.415951
		3	Rectum Adenocarcinoma vs. Stomach Adenocarcinoma	0.459	0.821	0.412	0.376	0.993	0.57	0.0192572	0.473177
		3	Rectum Adenocarcinoma vs. Thyroid Carcinoma	0.278	0.919	0.268	0.273	0.841	0.554	0.00126582	0.265823
		3	Rectum Adenocarcinoma vs. Uterine Corpus Endometrial Carcinoma	0.647	0.814	0.649	0.539	0.903	0.471	0.0348837	0.687339
		3	Rectum Adenocarcinoma vs. Uveal Melanoma	0.472	0.712	0.322	0.501	0.948	0.47	0.0289855	0.42029
		3	Sarcoma vs. Stomach Adenocarcinoma	0.978	0.398	0.915	0.742	0.468	0.306	0.0116129	0.954839
		3	Sarcoma vs. Thyroid Carcinoma	0.881	0.299	0.834	0.673	0.454	0.304	0.00521512	0.929596
		3	Sarcoma vs. Uterine Corpus Endometrial Carcinoma	0.915	0.391	0.941	0.817	0.49	0.221	0.0197775	0.822002
		3	Sarcoma vs. Uveal Melanoma	0.777	0.247	0.703	0.676	0.441	0.793	0	0.757576
		3	Stomach Adenocarcinoma vs. Thyroid Carcinoma	0.876	0.819	0.885	0.923	0.838	0.907	0.844761	0.839586
		3	Stomach Adenocarcinoma vs. Uterine Corpus Endometrial Carcinoma	0.848	0.953	0.783	0.791	0.868	0.882	0.566796	0.828794
		3	Stomach Adenocarcinoma vs. Uveal Melanoma	0.783	0.768	0.696	0.9	0.92	0.42	0.0804769	0.682563
		3	Thyroid Carcinoma vs. Uterine Corpus Endometrial Carcinoma	0.689	0.759	0.664	0.727	0.695	0.756	0.582108	0.616422
		3	Thyroid Carcinoma vs. Uveal Melanoma	0.754	0.49	0.69	0.855	0.713	0.384	0.00670241	0.690349
		3	Uterine Corpus Endometrial Carcinoma vs. Uveal Melanoma	0.753	0.882	0.673	0.891	0.921	0.284	0.0554124	0.641753
		(%) With significant differences		0	1.7% (4/231)	0	0	0	1.3% (3/231)	42.3% (93/231)	0
Bacteria	Blood derived normal	q = 0	Bladder vs. Urothelial vs. Carcinoma vs. Brain vs. Lower vs. Grade vs. Glioma	0.899	0.899	0.821	0.588	0.919	0.367	0.781282	0.926755
			Bladder Urothelial Carcinoma vs. Breast Invasive Carcinoma	0.275	0.128	0.616	0.858	0.29	0.082	0.006	0.195
			Bladder Urothelial Carcinoma vs. Cervical Squamous Cell Carcinoma and Endocervical Adenocarcinoma	0.574	0.892	0.475	0.325	0.78	0.444	0.462983	0.679558
			Bladder Urothelial Carcinoma vs. Colon Adenocarcinoma	0.579	0.419	0.893	0.744	0.626	0.23	0.0784708	0.479879
			Bladder Urothelial Carcinoma vs. Esophageal Carcinoma	0.13	0.166	0.293	0.532	0.275	0.134	0.540204	0.123443
			Bladder Urothelial Carcinoma vs. Glioblastoma Multiforme	0.289	0.079	0.557	0.684	0.158	0.063	0.0232089	0.125126
			Bladder Urothelial Carcinoma vs. Head and Neck Squamous Cell Carcinoma	0.376	0.269	0.811	0.912	0.568	0.19	0.004004	0.396396
			Bladder Urothelial Carcinoma vs. Kidney Renal Papillary Cell Carcinoma	0.853	0.407	0.86	0.711	0.338	0.312	0.971363	0.309278
			Bladder Urothelial Carcinoma vs. Liver Hepatocellular Carcinoma	0.902	0.518	0.859	0.73	0.396	0.363	0.921114	0.358469
			Bladder Urothelial Carcinoma vs. Lung Adenocarcinoma	0.613	0.357	0.977	0.486	0.594	0.142	0.0216942	0.487603
			Bladder Urothelial Carcinoma vs. Ovarian Serous Cystadenocarcinoma	0.455	0.14	0.719	0.643	0.244	0.15	0.14715	0.180311
			Bladder Urothelial Carcinoma vs. Prostate Adenocarcinoma	0.888	0.879	0.906	0.971	0.894	0.655	0.81982	0.85986
			Bladder Urothelial Carcinoma vs. Rectum Adenocarcinoma	0.773	0.932	0.72	0.44	0.912	0.233	1	0.90566
			Bladder Urothelial Carcinoma vs. Sarcoma	0.965	0.613	0.967	0.644	0.477	0.331	0.989631	0.546083
			Bladder Urothelial Carcinoma vs. Skin Cutaneous Melanoma	0.775	0.781	0.97	0.852	0.957	0.745	0.29798	0.859596
			Bladder Urothelial Carcinoma vs. Stomach Adenocarcinoma	0.555	0.414	0.762	0.922	0.562	0.352	0.132663	0.477387
			Bladder Urothelial Carcinoma vs. Thyroid Carcinoma	0.609	0.508	0.87	0.961	0.722	0.527	0.0455005	0.610718
			Bladder Urothelial Carcinoma vs. Uterine Corpus Endometrial Carcinoma	0.725	0.708	0.824	0.694	0.804	0.585	0.399393	0.869565
			Bladder Urothelial Carcinoma vs. Uveal Melanoma	0.394	0.094	0.785	0.922	0.325	0.47	0.0636574	0.310185
			Brain Lower Grade Glioma vs. Breast Invasive Carcinoma	0.236	0.169	0.503	0.63	0.357	0.507	0.033	0.267
			Brain Lower Grade Glioma vs. Cervical Squamous Cell Carcinoma and Endocervical Adenocarcinoma	0.63	0.813	0.557	0.552	0.7	0.704	0.46783	0.599782
			Brain Lower Grade Glioma vs. Colon Adenocarcinoma	0.526	0.494	0.751	0.833	0.677	0.837	0.204409	0.5501
			Brain Lower Grade Glioma vs. Esophageal Carcinoma	0.127	0.129	0.408	0.727	0.289	0.073	0.388704	0.106312
			Brain Lower Grade Glioma vs. Glioblastoma Multiforme	0.206	0.096	0.528	0.958	0.205	0.096	0.0162107	0.151976
			Brain Lower Grade Glioma vs. Head and Neck Squamous Cell Carcinoma	0.388	0.352	0.702	0.698	0.609	0.997	0.0270812	0.482447
			Brain Lower Grade Glioma vs. Kidney Renal Papillary Cell Carcinoma	0.804	0.47	0.756	0.809	0.416	0.342	0.919957	0.364995
			Brain Lower Grade Glioma vs. Liver Hepatocellular Carcinoma	0.833	0.517	0.743	0.795	0.446	0.402	0.828004	0.393605
			Brain Lower Grade Glioma vs. Lung Adenocarcinoma	0.54	0.416	0.882	0.827	0.651	0.276	0.0361944	0.528438
			Brain Lower Grade Glioma vs. Ovarian Serous Cystadenocarcinoma	0.367	0.187	0.618	0.887	0.318	0.179	0.106599	0.246701
			Brain Lower Grade Glioma vs. Prostate Adenocarcinoma	0.794	0.987	0.735	0.534	0.945	0.489	0.654582	0.940584
			Brain Lower Grade Glioma vs. Rectum Adenocarcinoma	0.802	0.989	0.789	0.604	0.984	0.31	0.903885	0.980573
			Brain Lower Grade Glioma vs. Sarcoma	0.974	0.646	0.858	0.771	0.523	0.408	0.945043	0.56681
			Brain Lower Grade Glioma vs. Skin Cutaneous Melanoma	0.731	0.903	0.828	0.62	0.983	0.387	0.780836	0.95107
			Brain Lower Grade Glioma vs. Stomach Adenocarcinoma	0.545	0.555	0.669	0.637	0.666	0.888	0.41005	0.590955
			Brain Lower Grade Glioma vs. Thyroid Carcinoma	0.565	0.58	0.752	0.695	0.766	0.788	0.21074	0.674772
			Brain Lower Grade Glioma vs. Uterine Corpus Endometrial Carcinoma	0.714	0.845	0.719	0.44	0.905	0.317	0.635163	0.964431
			Brain Lower Grade Glioma vs. Uveal Melanoma	0.431	0.09	0.913	0.94	0.311	0.212	0.047191	0.264045
			Breast Invasive Carcinoma vs. Cervical Squamous Cell Carcinoma and Endocervical Adenocarcinoma	0.143	0.177	0.193	0.277	0.196	0.995	0.615463	0.136317
			Breast Invasive Carcinoma vs. Colon Adenocarcinoma	0.708	0.629	0.783	0.848	0.7	0.633	0.312	0.719
			Breast Invasive Carcinoma vs. Esophageal Carcinoma	0.016	0.003	0.188	0.479	0.043	0.023	0.47137	0.00715746
			Breast Invasive Carcinoma vs. Glioblastoma Multiforme	0.541	0.296	0.71	0.646	0.347	0.107	0.310933	0.318957
			Breast Invasive Carcinoma vs. Head and Neck Squamous Cell Carcinoma	0.954	0.83	0.8	0.924	0.712	0.669	0.462	0.793
			Breast Invasive Carcinoma vs. Kidney Renal Papillary Cell Carcinoma	0.825	0.894	0.943	0.673	0.709	0.546	0.351703	0.906814
			Breast Invasive Carcinoma vs. Liver Hepatocellular Carcinoma	0.79	0.741	0.936	0.715	0.84	0.617	0.0987903	0.974798
			Breast Invasive Carcinoma vs. Lung Adenocarcinoma	0.831	0.933	0.629	0.436	0.784	0.381	0.271357	0.889447
			Breast Invasive Carcinoma vs. Ovarian Serous Cystadenocarcinoma	0.857	0.602	0.952	0.543	0.585	0.308	0.8	0.595
			Breast Invasive Carcinoma vs. Prostate Adenocarcinoma	0.275	0.106	0.65	0.787	0.289	0.124	0.002	0.2
			Breast Invasive Carcinoma vs. Rectum Adenocarcinoma	0.205	0.195	0.317	0.315	0.304	0.602	0.0830831	0.271271
			Breast Invasive Carcinoma vs. Sarcoma	0.583	0.58	0.71	0.615	0.866	0.675	0.404213	0.676028
			Breast Invasive Carcinoma vs. Skin Cutaneous Melanoma	0.505	0.281	0.668	0.758	0.364	0.072	0.348	0.327
			Breast Invasive Carcinoma vs. Stomach Adenocarcinoma	0.579	0.452	0.828	0.905	0.606	0.307	0.147	0.54
			Breast Invasive Carcinoma vs. Thyroid Carcinoma	0.703	0.546	0.769	0.859	0.597	0.252	0.904	0.59
			Breast Invasive Carcinoma vs. Uterine Corpus Endometrial Carcinoma	0.507	0.267	0.727	0.581	0.338	0.043	0.912	0.254
			Breast Invasive Carcinoma vs. Uveal Melanoma	0.129	0.007	0.554	0.917	0.064	0.06	0.011236	0.0592441
			Cervical Squamous Cell Carcinoma and Endocervical Adenocarcinoma vs. Colon Adenocarcinoma	0.341	0.455	0.489	0.498	0.532	0.891	0.528571	0.363265
			Cervical Squamous Cell Carcinoma and Endocervical Adenocarcinoma vs. Esophageal Carcinoma	0.362	0.294	0.787	0.966	0.489	0.094	0.907879	0.351515
			Cervical Squamous Cell Carcinoma and Endocervical Adenocarcinoma vs. Glioblastoma Multiforme	0.064	0.051	0.244	0.591	0.099	0.114	0.694641	0.057634
			Cervical Squamous Cell Carcinoma and Endocervical Adenocarcinoma vs. Head and Neck Squamous Cell Carcinoma	0.299	0.341	0.396	0.465	0.424	0.903	0.734841	0.286742
			Cervical Squamous Cell Carcinoma and Endocervical Adenocarcinoma vs. Kidney Renal Papillary Cell Carcinoma	0.522	0.377	0.499	0.954	0.272	0.467	0.505896	0.201651
			Cervical Squamous Cell Carcinoma and Endocervical Adenocarcinoma vs. Liver Hepatocellular Carcinoma	0.585	0.454	0.525	0.966	0.31	0.457	0.424207	0.235018
			Cervical Squamous Cell Carcinoma and Endocervical Adenocarcinoma vs. Lung Adenocarcinoma	0.381	0.405	0.597	0.704	0.527	0.552	0.837696	0.366492
			Cervical Squamous Cell Carcinoma and Endocervical Adenocarcinoma vs. Ovarian Serous Cystadenocarcinoma	0.168	0.134	0.355	0.682	0.19	0.269	0.561077	0.119048
			Cervical Squamous Cell Carcinoma and Endocervical Adenocarcinoma vs. Prostate Adenocarcinoma	0.469	0.796	0.357	0.264	0.657	0.548	0.471475	0.541442
			Cervical Squamous Cell Carcinoma and Endocervical Adenocarcinoma vs. Rectum Adenocarcinoma	0.791	0.834	0.789	0.949	0.71	0.512	0.446389	0.594092
			Cervical Squamous Cell Carcinoma and Endocervical Adenocarcinoma vs. Sarcoma	0.659	0.516	0.529	0.986	0.333	0.543	0.580411	0.349456
			Cervical Squamous Cell Carcinoma and Endocervical Adenocarcinoma vs. Skin Cutaneous Melanoma	0.51	0.765	0.497	0.331	0.768	0.43	0.641824	0.617353
			Cervical Squamous Cell Carcinoma and Endocervical Adenocarcinoma vs. Stomach Adenocarcinoma	0.34	0.5	0.351	0.357	0.457	0.744	0.545741	0.333333
			Cervical Squamous Cell Carcinoma and Endocervical Adenocarcinoma vs. Thyroid Carcinoma	0.399	0.53	0.431	0.407	0.574	0.672	0.707317	0.416755
			Cervical Squamous Cell Carcinoma and Endocervical Adenocarcinoma vs. Uterine Corpus Endometrial Carcinoma	0.484	0.711	0.34	0.256	0.632	0.347	0.721627	0.576017
			Cervical Squamous Cell Carcinoma and Endocervical Adenocarcinoma vs. Uveal Melanoma	0.784	0.249	0.699	0.694	0.543	0.302	0.140187	0.739653
			Colon Adenocarcinoma vs. Esophageal Carcinoma	0.087	0.053	0.399	0.715	0.215	0.058	0.457792	0.0616883
			Colon Adenocarcinoma vs. Glioblastoma Multiforme	0.49	0.279	0.655	0.801	0.388	0.107	0.183367	0.364729
			Colon Adenocarcinoma vs. Head and Neck Squamous Cell Carcinoma	0.759	0.797	0.941	0.787	0.966	0.87	0.158158	0.910911
			Colon Adenocarcinoma vs. Kidney Renal Papillary Cell Carcinoma	0.903	0.853	0.873	0.696	0.608	0.449	0.716561	0.753715
			Colon Adenocarcinoma vs. Liver Hepatocellular Carcinoma	0.841	0.971	0.894	0.725	0.676	0.56	0.437365	0.800216
			Colon Adenocarcinoma vs. Lung Adenocarcinoma	0.938	0.8	0.896	0.663	0.94	0.324	0.141557	0.89181
			Colon Adenocarcinoma vs. Ovarian Serous Cystadenocarcinoma	0.71	0.498	0.812	0.731	0.533	0.252	0.458375	0.53661
			Colon Adenocarcinoma vs. Prostate Adenocarcinoma	0.618	0.443	0.941	0.714	0.672	0.322	0.0502008	0.526104
			Colon Adenocarcinoma vs. Rectum Adenocarcinoma	0.504	0.563	0.645	0.54	0.723	0.518	0.465116	0.608696
			Colon Adenocarcinoma vs. Sarcoma	0.705	0.897	0.961	0.675	0.816	0.614	0.770127	0.987288
			Colon Adenocarcinoma vs. Skin Cutaneous Melanoma	0.795	0.591	0.899	0.684	0.656	0.211	0.797379	0.616935
			Colon Adenocarcinoma vs. Stomach Adenocarcinoma	0.93	0.881	0.913	0.75	0.988	0.579	0.706	0.885
			Colon Adenocarcinoma vs. Thyroid Carcinoma	0.97	0.916	0.998	0.774	0.914	0.438	0.487	0.865
			Colon Adenocarcinoma vs. Uterine Corpus Endometrial Carcinoma	0.774	0.594	0.995	0.54	0.697	0.13	0.808233	0.532129
			Colon Adenocarcinoma vs. Uveal Melanoma	0.298	0.056	0.789	0.993	0.276	0.148	0.019334	0.226638
			Esophageal Carcinoma vs. Glioblastoma Multiforme	0.01	0.002	0.23	0.694	0.037	0.019	0.344364	0.00517063
			Esophageal Carcinoma vs. Head and Neck Squamous Cell Carcinoma	0.084	0.051	0.361	0.679	0.168	0.033	0.715635	0.0682057
			Esophageal Carcinoma vs. Kidney Renal Papillary Cell Carcinoma	0.135	0.035	0.433	0.938	0.105	0.093	0.204057	0.0310263
			Esophageal Carcinoma vs. Liver Hepatocellular Carcinoma	0.133	0.043	0.422	0.948	0.089	0.096	0.160934	0.034398
			Esophageal Carcinoma vs. Lung Adenocarcinoma	0.116	0.07	0.514	0.84	0.241	0.039	0.535165	0.123077
			Esophageal Carcinoma vs. Ovarian Serous Cystadenocarcinoma	0.031	0.012	0.319	0.758	0.082	0.041	0.28632	0.0222694
			Esophageal Carcinoma vs. Prostate Adenocarcinoma	0.052	0.067	0.19	0.431	0.142	0.094	0.509091	0.0534759
			Esophageal Carcinoma vs. Rectum Adenocarcinoma	0.168	0.131	0.587	1	0.295	0.064	0.124861	0.108138
			Esophageal Carcinoma vs. Sarcoma	0.143	0.047	0.411	0.955	0.096	0.097	0.248477	0.0377588
			Esophageal Carcinoma vs. Skin Cutaneous Melanoma	0.154	0.169	0.399	0.599	0.334	0.164	0.701714	0.137143
			Esophageal Carcinoma vs. Stomach Adenocarcinoma	0.044	0.036	0.261	0.589	0.124	0.066	0.49892	0.0388769
			Esophageal Carcinoma vs. Thyroid Carcinoma	0.121	0.089	0.38	0.66	0.235	0.072	0.709966	0.103024
			Esophageal Carcinoma vs. Uterine Corpus Endometrial Carcinoma	0.072	0.082	0.219	0.434	0.156	0.153	0.766777	0.0836084
			Esophageal Carcinoma vs. Uveal Melanoma	0.369	0.88	0.354	0.668	0.841	0.401	0.220566	0.5693
			Glioblastoma Multiforme vs. Head and Neck Squamous Cell Carcinoma	0.63	0.353	0.709	0.713	0.354	0.144	0.807	0.395
			Glioblastoma Multiforme vs. Kidney Renal Papillary Cell Carcinoma	0.344	0.2	0.731	0.827	0.425	0.908	0.00720165	0.374486
			Glioblastoma Multiforme vs. Liver Hepatocellular Carcinoma	0.332	0.141	0.718	0.855	0.327	0.922	0.00927835	0.341237
			Glioblastoma Multiforme vs. Lung Adenocarcinoma	0.533	0.425	0.57	0.894	0.435	0.247	0.928571	0.461771
			Glioblastoma Multiforme vs. Ovarian Serous Cystadenocarcinoma	0.631	0.593	0.759	0.867	0.694	0.576	0.395395	0.664665
			Glioblastoma Multiforme vs. Prostate Adenocarcinoma	0.294	0.082	0.594	0.658	0.159	0.076	0.011213	0.130479
			Glioblastoma Multiforme vs. Rectum Adenocarcinoma	0.084	0.04	0.314	0.517	0.143	0.5	0.00908174	0.115035
			Glioblastoma Multiforme vs. Sarcoma	0.203	0.112	0.544	0.77	0.273	0.993	0.0143149	0.218814
			Glioblastoma Multiforme vs. Skin Cutaneous Melanoma	0.488	0.194	0.672	0.683	0.236	0.056	0.218238	0.221311
			Glioblastoma Multiforme vs. Stomach Adenocarcinoma	0.402	0.181	0.689	0.668	0.301	0.101	0.105051	0.241414
			Glioblastoma Multiforme vs. Thyroid Carcinoma	0.517	0.256	0.691	0.659	0.323	0.065	0.490452	0.287437
			Glioblastoma Multiforme vs. Uterine Corpus Endometrial Carcinoma	0.47	0.175	0.675	0.609	0.206	0.047	0.548057	0.179959
			Glioblastoma Multiforme vs. Uveal Melanoma	0.096	0.005	0.549	0.902	0.07	0.059	0.0042061	0.0536278
			Head and Neck Squamous Cell Carcinoma vs. Kidney Renal Papillary Cell Carcinoma	0.862	0.999	0.939	0.741	0.629	0.679	0.368534	0.828664
			Head and Neck Squamous Cell Carcinoma vs. Liver Hepatocellular Carcinoma	0.84	0.901	0.931	0.774	0.705	0.743	0.184829	0.850427
			Head and Neck Squamous Cell Carcinoma vs. Lung Adenocarcinoma	0.91	0.935	0.842	0.559	0.961	0.404	0.739174	0.963746
			Head and Neck Squamous Cell Carcinoma vs. Ovarian Serous Cystadenocarcinoma	0.879	0.61	0.836	0.654	0.499	0.381	0.896169	0.584677
			Head and Neck Squamous Cell Carcinoma vs. Prostate Adenocarcinoma	0.442	0.309	0.862	0.866	0.616	0.339	0.00703518	0.480402
			Head and Neck Squamous Cell Carcinoma vs. Rectum Adenocarcinoma	0.436	0.43	0.575	0.525	0.655	0.7	0.139818	0.542047
			Head and Neck Squamous Cell Carcinoma vs. Sarcoma	0.719	0.782	0.944	0.73	0.853	0.781	0.42616	0.92616
			Head and Neck Squamous Cell Carcinoma vs. Skin Cutaneous Melanoma	0.547	0.39	0.857	0.769	0.601	0.104	0.0520521	0.511512
			Head and Neck Squamous Cell Carcinoma vs. Stomach Adenocarcinoma	0.726	0.687	0.972	0.981	0.931	0.879	0.058	0.786
			Head and Neck Squamous Cell Carcinoma vs. Thyroid Carcinoma	0.758	0.722	0.949	0.95	0.861	0.415	0.397397	0.76977
			Head and Neck Squamous Cell Carcinoma vs. Uterine Corpus Endometrial Carcinoma	0.525	0.398	0.926	0.545	0.636	0.056	0.458918	0.4499
			Head and Neck Squamous Cell Carcinoma vs. Uveal Melanoma	0.293	0.037	0.749	0.939	0.186	0.111	0.00527426	0.189873
			Kidney Renal Papillary Cell Carcinoma vs. Liver Hepatocellular Carcinoma	0.772	0.476	0.958	0.985	0.609	0.922	0.101	0.798
			Kidney Renal Papillary Cell Carcinoma vs. Lung Adenocarcinoma	0.876	0.961	0.842	0.911	0.717	0.767	0.102876	0.859513
			Kidney Renal Papillary Cell Carcinoma vs. Ovarian Serous Cystadenocarcinoma	0.579	0.521	0.898	0.816	0.765	0.747	0.0565844	0.688272
			Kidney Renal Papillary Cell Carcinoma vs. Prostate Adenocarcinoma	0.916	0.475	0.855	0.667	0.309	0.278	0.986942	0.341676
			Kidney Renal Papillary Cell Carcinoma vs. Rectum Adenocarcinoma	0.497	0.312	0.493	0.875	0.333	0.572	0.893878	0.30102
			Kidney Renal Papillary Cell Carcinoma vs. Sarcoma	0.443	0.357	0.583	0.921	0.387	0.604	0.85	0.344
			Kidney Renal Papillary Cell Carcinoma vs. Skin Cutaneous Melanoma	0.969	0.623	0.901	0.717	0.463	0.291	0.929304	0.522235
			Kidney Renal Papillary Cell Carcinoma vs. Stomach Adenocarcinoma	0.911	0.746	0.935	0.616	0.538	0.414	0.875944	0.607335
			Kidney Renal Papillary Cell Carcinoma vs. Thyroid Carcinoma	0.908	0.809	0.909	0.681	0.575	0.446	0.781921	0.664407
			Kidney Renal Papillary Cell Carcinoma vs. Uterine Corpus Endometrial Carcinoma	0.987	0.612	0.886	0.647	0.361	0.249	0.828604	0.366629
			Kidney Renal Papillary Cell Carcinoma vs. Uveal Melanoma	0.383	0.035	0.693	0.829	0.122	0.157	0.0749386	0.0982801
			Liver Hepatocellular Carcinoma vs. Lung Adenocarcinoma	0.86	0.86	0.842	0.913	0.763	0.805	0.05	0.927174
			Liver Hepatocellular Carcinoma vs. Ovarian Serous Cystadenocarcinoma	0.504	0.364	0.885	0.824	0.634	0.794	0.0351603	0.592554
			Liver Hepatocellular Carcinoma vs. Prostate Adenocarcinoma	0.949	0.514	0.865	0.687	0.337	0.317	0.941935	0.336559
			Liver Hepatocellular Carcinoma vs. Rectum Adenocarcinoma	0.574	0.407	0.523	0.873	0.363	0.632	0.581276	0.326132
			Liver Hepatocellular Carcinoma vs. Sarcoma	0.513	0.555	0.57	0.892	0.488	0.668	0.286286	0.375375
			Liver Hepatocellular Carcinoma vs. Skin Cutaneous Melanoma	0.982	0.686	0.887	0.734	0.474	0.346	0.856	0.505143
			Liver Hepatocellular Carcinoma vs. Stomach Adenocarcinoma	0.878	0.862	0.941	0.67	0.606	0.467	0.743982	0.654267
			Liver Hepatocellular Carcinoma vs. Thyroid Carcinoma	0.866	0.906	0.931	0.721	0.631	0.473	0.570938	0.691076
			Liver Hepatocellular Carcinoma vs. Uterine Corpus Endometrial Carcinoma	0.988	0.695	0.871	0.673	0.383	0.334	0.801596	0.370582
			Liver Hepatocellular Carcinoma vs. Uveal Melanoma	0.457	0.039	0.715	0.832	0.135	0.156	0.0991217	0.104141
			Lung Adenocarcinoma vs. Ovarian Serous Cystadenocarcinoma	0.781	0.689	0.717	0.998	0.605	0.565	0.571284	0.66633
			Lung Adenocarcinoma vs. Prostate Adenocarcinoma	0.661	0.419	0.897	0.417	0.637	0.158	0.0185567	0.524742
			Lung Adenocarcinoma vs. Rectum Adenocarcinoma	0.482	0.436	0.75	0.713	0.686	0.867	0.0301769	0.584807
			Lung Adenocarcinoma vs. Sarcoma	0.739	0.746	0.956	0.888	0.898	0.858	0.134409	0.887097
			Lung Adenocarcinoma vs. Skin Cutaneous Melanoma	0.755	0.464	0.956	0.482	0.61	0.11	0.156282	0.538304
			Lung Adenocarcinoma vs. Stomach Adenocarcinoma	0.883	0.684	0.807	0.452	0.913	0.226	0.0743381	0.796334
			Lung Adenocarcinoma vs. Thyroid Carcinoma	0.909	0.707	0.879	0.541	0.835	0.187	0.371834	0.753799
			Lung Adenocarcinoma vs. Uterine Corpus Endometrial Carcinoma	0.792	0.495	0.854	0.371	0.701	0.096	0.478439	0.542094
			Lung Adenocarcinoma vs. Uveal Melanoma	0.357	0.087	0.869	0.905	0.302	0.111	0.0124294	0.267797
			Ovarian Serous Cystadenocarcinoma vs. Prostate Adenocarcinoma	0.493	0.177	0.766	0.621	0.264	0.132	0.0953846	0.209231
			Ovarian Serous Cystadenocarcinoma vs. Rectum Adenocarcinoma	0.215	0.145	0.429	0.627	0.288	0.802	0.0374115	0.221436
			Ovarian Serous Cystadenocarcinoma vs. Sarcoma	0.358	0.31	0.696	0.785	0.499	0.897	0.0763674	0.409701
			Ovarian Serous Cystadenocarcinoma vs. Skin Cutaneous Melanoma	0.641	0.28	0.768	0.612	0.301	0.139	0.5875	0.296875
			Ovarian Serous Cystadenocarcinoma vs. Stomach Adenocarcinoma	0.647	0.389	0.856	0.638	0.482	0.196	0.36906	0.427705
			Ovarian Serous Cystadenocarcinoma vs. Thyroid Carcinoma	0.705	0.45	0.835	0.604	0.479	0.211	0.841463	0.465447
			Ovarian Serous Cystadenocarcinoma vs. Uterine Corpus Endometrial Carcinoma	0.638	0.299	0.799	0.58	0.289	0.113	0.856108	0.258799
			Ovarian Serous Cystadenocarcinoma vs. Uveal Melanoma	0.156	0.009	0.684	0.872	0.103	0.097	0.00987925	0.0889133
			Prostate Adenocarcinoma vs. Rectum Adenocarcinoma	0.653	0.961	0.562	0.326	0.982	0.241	0.986762	0.967413
			Prostate Adenocarcinoma vs. Sarcoma	0.928	0.632	0.991	0.616	0.422	0.357	0.990239	0.534707
			Prostate Adenocarcinoma vs. Skin Cutaneous Melanoma	0.876	0.897	0.935	0.902	0.927	0.586	0.234171	0.99397
			Prostate Adenocarcinoma vs. Stomach Adenocarcinoma	0.667	0.491	0.85	0.89	0.648	0.444	0.0850851	0.60961
			Prostate Adenocarcinoma vs. Thyroid Carcinoma	0.614	0.504	0.944	0.955	0.756	0.767	0.0352113	0.635815
			Prostate Adenocarcinoma vs. Uterine Corpus Endometrial Carcinoma	0.808	0.791	0.919	0.708	0.936	0.455	0.313568	0.984925
			Prostate Adenocarcinoma vs. Uveal Melanoma	0.268	0.035	0.657	0.852	0.181	0.301	0.0303688	0.178959
			Rectum Adenocarcinoma vs. Sarcoma	0.751	0.532	0.63	0.942	0.437	0.773	0.93667	0.517875
			Rectum Adenocarcinoma vs. Skin Cutaneous Melanoma	0.697	0.916	0.733	0.479	0.975	0.257	0.888298	0.974468
			Rectum Adenocarcinoma vs. Stomach Adenocarcinoma	0.467	0.568	0.538	0.408	0.674	0.38	0.736041	0.645685
			Rectum Adenocarcinoma vs. Thyroid Carcinoma	0.524	0.61	0.642	0.504	0.786	0.363	0.475495	0.722628
			Rectum Adenocarcinoma vs. Uterine Corpus Endometrial Carcinoma	0.662	0.869	0.598	0.362	0.926	0.191	0.703158	0.982105
			Rectum Adenocarcinoma vs. Uveal Melanoma	0.542	0.101	0.873	0.538	0.326	0.148	0.0528684	0.329584
			Sarcoma vs. Skin Cutaneous Melanoma	0.868	0.783	0.982	0.66	0.539	0.323	0.910448	0.676234
			Sarcoma vs. Stomach Adenocarcinoma	0.765	0.988	0.915	0.664	0.778	0.496	0.896842	0.923158
			Sarcoma vs. Thyroid Carcinoma	0.768	0.971	0.965	0.683	0.757	0.473	0.805399	0.908886
			Sarcoma vs. Uterine Corpus Endometrial Carcinoma	0.884	0.816	0.948	0.592	0.505	0.319	0.841014	0.609447
			Sarcoma vs. Uveal Melanoma	0.444	0.052	0.803	0.765	0.141	0.207	0.121604	0.143596
			Skin Cutaneous Melanoma vs. Stomach Adenocarcinoma	0.826	0.639	0.819	0.838	0.646	0.311	0.960843	0.653614
			Skin Cutaneous Melanoma vs. Thyroid Carcinoma	0.775	0.644	0.905	0.832	0.746	0.37	0.279116	0.698795
			Skin Cutaneous Melanoma vs. Uterine Corpus Endometrial Carcinoma	0.975	0.939	0.882	0.785	0.874	0.727	0.689759	0.97992
			Skin Cutaneous Melanoma vs. Uveal Melanoma	0.408	0.108	0.82	0.907	0.376	0.789	0.0313589	0.342625
			Stomach Adenocarcinoma vs. Thyroid Carcinoma	0.96	0.969	0.925	0.961	0.93	0.726	0.279279	0.96997
			Stomach Adenocarcinoma vs. Uterine Corpus Endometrial Carcinoma	0.805	0.65	0.92	0.67	0.678	0.202	0.728185	0.557673
			Stomach Adenocarcinoma vs. Uveal Melanoma	0.253	0.024	0.707	0.945	0.162	0.218	0.0206746	0.15778
			Thyroid Carcinoma vs. Uterine Corpus Endometrial Carcinoma	0.761	0.669	0.998	0.632	0.816	0.263	0.960922	0.657315
			Thyroid Carcinoma vs. Uveal Melanoma	0.341	0.079	0.758	0.927	0.28	0.299	0.0225989	0.275706
			Uterine Corpus Endometrial Carcinoma vs. Uveal Melanoma	0.356	0.074	0.691	0.841	0.21	0.834	0.056243	0.274466
		(%) With significant differences		2.1% (4/190)	8.4% (16/190)	0	0	1.1% (2/190)	3.7% (7/190)	17.4% (33/190)	3.7% (7/190)
		q = 1	Bladder vs. Urothelial vs. Carcinoma vs. Brain vs. Lower vs. Grade vs. Glioma	0.583	0.544	0.583	0.677	0.734	0.034	0.0308555	0.568022
		1	Bladder Urothelial Carcinoma vs. Breast Invasive Carcinoma	0.802	0.356	0.76	0.807	0.413	0.016	0.0653333	0.790667
		1	Bladder Urothelial Carcinoma vs. Cervical Squamous Cell Carcinoma and Endocervical Adenocarcinoma	0.246	0.76	0.544	0.944	0.875	0.057	0.118304	0.379464
		1	Bladder Urothelial Carcinoma vs. Colon Adenocarcinoma	0.517	0.757	0.584	0.797	0.653	0.034	0.518578	0.594507
		1	Bladder Urothelial Carcinoma vs. Esophageal Carcinoma	0.163	0.459	0.845	0.305	0.959	0.028	0.809615	0.511538
		1	Bladder Urothelial Carcinoma vs. Glioblastoma Multiforme	0.736	0.512	0.757	0.772	0.508	0.035	0.0895009	0.796902
		1	Bladder Urothelial Carcinoma vs. Head and Neck Squamous Cell Carcinoma	0.798	0.989	0.589	0.641	0.775	0.034	0.482759	0.607759
		1	Bladder Urothelial Carcinoma vs. Kidney Renal Papillary Cell Carcinoma	0.507	0.996	0.472	0.865	0.786	0.026	0.106607	0.459459
		1	Bladder Urothelial Carcinoma vs. Liver Hepatocellular Carcinoma	0.958	0.867	0.704	0.985	0.843	0.016	0.398042	0.783034
		1	Bladder Urothelial Carcinoma vs. Lung Adenocarcinoma	0.897	0.422	0.992	0.965	0.48	0.024	0.0787519	0.901932
		1	Bladder Urothelial Carcinoma vs. Ovarian Serous Cystadenocarcinoma	0.991	0.314	0.951	0.89	0.318	0.034	0.0657895	0.870066
		1	Bladder Urothelial Carcinoma vs. Prostate Adenocarcinoma	0.461	0.673	0.403	0.473	0.551	0.037	0.383253	0.512077
		1	Bladder Urothelial Carcinoma vs. Rectum Adenocarcinoma	0.716	0.35	0.838	0.755	0.424	0.013	0.155396	0.956835
		1	Bladder Urothelial Carcinoma vs. Sarcoma	0.762	0.858	0.66	0.959	0.654	0.025	0.570064	0.578025
		1	Bladder Urothelial Carcinoma vs. Skin Cutaneous Melanoma	0.868	0.824	0.897	0.788	0.99	0.052	0.390462	0.725782
		1	Bladder Urothelial Carcinoma vs. Stomach Adenocarcinoma	0.953	0.605	0.76	0.719	0.573	0.04	0.44843	0.977578
		1	Bladder Urothelial Carcinoma vs. Thyroid Carcinoma	0.731	0.926	0.839	0.862	0.846	0.035	0.635542	0.65512
		1	Bladder Urothelial Carcinoma vs. Uterine Corpus Endometrial Carcinoma	0.667	0.957	0.793	0.596	0.67	0.032	0.538235	0.898529
		1	Bladder Urothelial Carcinoma vs. Uveal Melanoma	0.593	0.445	0.527	0.793	0.637	0.032	0.0586081	0.565934
		1	Brain Lower Grade Glioma vs. Breast Invasive Carcinoma	0.418	0.726	0.41	0.509	0.573	0.595	0.154337	0.406888
		1	Brain Lower Grade Glioma vs. Cervical Squamous Cell Carcinoma and Endocervical Adenocarcinoma	0.388	0.428	0.846	0.859	0.715	0.2	0.652651	0.54479
		1	Brain Lower Grade Glioma vs. Colon Adenocarcinoma	0.703	0.572	0.751	0.976	0.581	0.852	0.618605	0.810853
		1	Brain Lower Grade Glioma vs. Esophageal Carcinoma	0.31	0.205	0.606	0.267	0.822	0.819	0.535336	0.876325
		1	Brain Lower Grade Glioma vs. Glioblastoma Multiforme	0.984	0.763	0.982	0.907	0.675	0.614	0.46458	0.934102
		1	Brain Lower Grade Glioma vs. Head and Neck Squamous Cell Carcinoma	0.512	0.572	0.347	0.513	0.956	0.626	0.0462833	0.322581
		1	Brain Lower Grade Glioma vs. Kidney Renal Papillary Cell Carcinoma	0.314	0.493	0.322	0.766	0.883	0.069	0.00147493	0.20059
		1	Brain Lower Grade Glioma vs. Liver Hepatocellular Carcinoma	0.634	0.423	0.501	0.925	0.862	0.512	0.0044843	0.431988
		1	Brain Lower Grade Glioma vs. Lung Adenocarcinoma	0.65	0.854	0.55	0.635	0.674	0.777	0.459128	0.606267
		1	Brain Lower Grade Glioma vs. Ovarian Serous Cystadenocarcinoma	0.688	0.518	0.661	0.934	0.44	0.995	0.625382	0.561162
		1	Brain Lower Grade Glioma vs. Prostate Adenocarcinoma	0.234	0.784	0.223	0.356	0.855	0.215	0	0.238166
		1	Brain Lower Grade Glioma vs. Rectum Adenocarcinoma	0.985	0.25	0.919	0.909	0.371	0.352	0.00981767	0.732118
		1	Brain Lower Grade Glioma vs. Sarcoma	0.489	0.612	0.433	0.923	0.937	0.553	0.00995733	0.28165
		1	Brain Lower Grade Glioma vs. Skin Cutaneous Melanoma	0.665	0.621	0.631	0.496	0.734	0.146	0.0183486	0.7654
		1	Brain Lower Grade Glioma vs. Stomach Adenocarcinoma	0.422	0.775	0.315	0.387	0.882	0.99	0.0174029	0.429719
		1	Brain Lower Grade Glioma vs. Thyroid Carcinoma	0.781	0.451	0.723	0.567	0.633	0.872	0.00537634	0.83871
		1	Brain Lower Grade Glioma vs. Uterine Corpus Endometrial Carcinoma	0.965	0.715	0.575	0.572	0.854	0.147	0.583448	0.76
		1	Brain Lower Grade Glioma vs. Uveal Melanoma	0.388	0.257	0.325	0.697	0.507	0.498	0.00274725	0.23489
		1	Breast Invasive Carcinoma vs. Cervical Squamous Cell Carcinoma and Endocervical Adenocarcinoma	0.12	0.187	0.392	0.853	0.357	0.14	0.277439	0.208841
		1	Breast Invasive Carcinoma vs. Colon Adenocarcinoma	0.313	0.319	0.401	0.65	0.297	0.86	0.990716	0.383289
		1	Breast Invasive Carcinoma vs. Esophageal Carcinoma	0.06	0.089	0.999	0.279	0.483	0.937	0.592339	0.391245
		1	Breast Invasive Carcinoma vs. Glioblastoma Multiforme	0.524	0.907	0.531	0.626	0.993	0.919	0.105346	0.584906
		1	Breast Invasive Carcinoma vs. Head and Neck Squamous Cell Carcinoma	0.959	0.419	0.801	0.774	0.582	0.887	0.0371389	0.767538
		1	Breast Invasive Carcinoma vs. Kidney Renal Papillary Cell Carcinoma	0.781	0.34	0.737	0.936	0.488	0.059	0.00544959	0.742507
		1	Breast Invasive Carcinoma vs. Liver Hepatocellular Carcinoma	0.881	0.316	0.967	0.925	0.493	0.856	0.02213	0.982019
		1	Breast Invasive Carcinoma vs. Lung Adenocarcinoma	0.661	0.859	0.748	0.861	0.831	0.849	0.582538	0.654843
		1	Breast Invasive Carcinoma vs. Ovarian Serous Cystadenocarcinoma	0.904	0.702	0.853	0.769	0.7	0.715	0.102305	0.961095
		1	Breast Invasive Carcinoma vs. Prostate Adenocarcinoma	0.68	0.522	0.599	0.612	0.734	0.157	0.00945946	0.674324
		1	Breast Invasive Carcinoma vs. Rectum Adenocarcinoma	0.578	0.103	0.678	0.661	0.188	0.642	0.00277778	0.801389
		1	Breast Invasive Carcinoma vs. Sarcoma	0.944	0.428	0.893	0.916	0.628	0.913	0.0123626	0.769231
		1	Breast Invasive Carcinoma vs. Skin Cutaneous Melanoma	0.668	0.415	0.647	0.962	0.381	0.092	0.220532	0.580482
		1	Breast Invasive Carcinoma vs. Stomach Adenocarcinoma	0.841	0.569	0.923	0.955	0.638	0.683	0.180593	0.809973
		1	Breast Invasive Carcinoma vs. Thyroid Carcinoma	0.589	0.309	0.636	0.908	0.323	0.585	0.0693717	0.556283
		1	Breast Invasive Carcinoma vs. Uterine Corpus Endometrial Carcinoma	0.461	0.448	0.96	0.633	0.804	0.153	0.899713	0.717765
		1	Breast Invasive Carcinoma vs. Uveal Melanoma	0.752	0.125	0.737	0.87	0.277	0.728	0.00252525	0.724747
		1	Cervical Squamous Cell Carcinoma and Endocervical Adenocarcinoma vs. Colon Adenocarcinoma	0.918	0.921	0.865	0.905	0.747	0.168	0.503559	0.907473
		1	Cervical Squamous Cell Carcinoma and Endocervical Adenocarcinoma vs. Esophageal Carcinoma	0.818	0.781	0.548	0.462	0.884	0.135	0.462243	0.729977
		1	Cervical Squamous Cell Carcinoma and Endocervical Adenocarcinoma vs. Glioblastoma Multiforme	0.544	0.381	0.889	0.821	0.469	0.116	0.675439	0.564912
		1	Cervical Squamous Cell Carcinoma and Endocervical Adenocarcinoma vs. Head and Neck Squamous Cell Carcinoma	0.224	0.743	0.334	0.775	0.712	0.16	0.0876866	0.201493
		1	Cervical Squamous Cell Carcinoma and Endocervical Adenocarcinoma vs. Kidney Renal Papillary Cell Carcinoma	0.133	0.67	0.299	0.901	0.68	0.704	0.019802	0.138614
		1	Cervical Squamous Cell Carcinoma and Endocervical Adenocarcinoma vs. Liver Hepatocellular Carcinoma	0.242	0.77	0.446	0.987	0.735	0.098	0.0523013	0.24477
		1	Cervical Squamous Cell Carcinoma and Endocervical Adenocarcinoma vs. Lung Adenocarcinoma	0.203	0.255	0.503	0.933	0.439	0.213	0.56701	0.336082
		1	Cervical Squamous Cell Carcinoma and Endocervical Adenocarcinoma vs. Ovarian Serous Cystadenocarcinoma	0.279	0.185	0.596	0.953	0.291	0.151	0.884083	0.306228
		1	Cervical Squamous Cell Carcinoma and Endocervical Adenocarcinoma vs. Prostate Adenocarcinoma	0.092	0.585	0.207	0.69	0.575	0.471	0.0431818	0.140909
		1	Cervical Squamous Cell Carcinoma and Endocervical Adenocarcinoma vs. Rectum Adenocarcinoma	0.638	0.62	0.85	0.85	0.615	0.08	0.0299003	0.516611
		1	Cervical Squamous Cell Carcinoma and Endocervical Adenocarcinoma vs. Sarcoma	0.193	0.647	0.372	0.995	0.603	0.103	0.0694737	0.168421
		1	Cervical Squamous Cell Carcinoma and Endocervical Adenocarcinoma vs. Skin Cutaneous Melanoma	0.21	0.622	0.536	0.881	0.877	0.991	0.163482	0.41189
		1	Cervical Squamous Cell Carcinoma and Endocervical Adenocarcinoma vs. Stomach Adenocarcinoma	0.15	0.441	0.346	0.797	0.563	0.24	0.145089	0.299107
		1	Cervical Squamous Cell Carcinoma and Endocervical Adenocarcinoma vs. Thyroid Carcinoma	0.284	0.765	0.643	0.873	0.998	0.232	0.088015	0.473783
		1	Cervical Squamous Cell Carcinoma and Endocervical Adenocarcinoma vs. Uterine Corpus Endometrial Carcinoma	0.508	0.745	0.543	0.743	0.624	0.703	0.504934	0.450658
		1	Cervical Squamous Cell Carcinoma and Endocervical Adenocarcinoma vs. Uveal Melanoma	0.172	0.88	0.332	0.841	0.811	0.11	0.0316027	0.139955
		1	Colon Adenocarcinoma vs. Esophageal Carcinoma	0.821	0.952	0.631	0.579	0.693	0.948	0.813421	0.895254
		1	Colon Adenocarcinoma vs. Glioblastoma Multiforme	0.72	0.422	0.757	0.946	0.412	0.775	0.192931	0.729013
		1	Colon Adenocarcinoma vs. Head and Neck Squamous Cell Carcinoma	0.399	0.739	0.392	0.585	0.535	0.838	0.266667	0.385366
		1	Colon Adenocarcinoma vs. Kidney Renal Papillary Cell Carcinoma	0.488	0.75	0.532	0.899	0.59	0.077	0.237389	0.434718
		1	Colon Adenocarcinoma vs. Liver Hepatocellular Carcinoma	0.602	0.806	0.594	0.956	0.617	0.753	0.2986	0.472784
		1	Colon Adenocarcinoma vs. Lung Adenocarcinoma	0.528	0.455	0.523	0.771	0.409	0.979	0.852255	0.595645
		1	Colon Adenocarcinoma vs. Ovarian Serous Cystadenocarcinoma	0.529	0.309	0.593	0.94	0.324	0.839	0.295359	0.509142
		1	Colon Adenocarcinoma vs. Prostate Adenocarcinoma	0.409	0.674	0.393	0.602	0.537	0.203	0.363934	0.422951
		1	Colon Adenocarcinoma vs. Rectum Adenocarcinoma	0.759	0.746	0.773	0.943	0.96	0.588	0.140741	0.641481
		1	Colon Adenocarcinoma vs. Sarcoma	0.535	0.704	0.553	0.957	0.552	0.831	0.385542	0.417169
		1	Colon Adenocarcinoma vs. Skin Cutaneous Melanoma	0.501	0.653	0.515	0.639	0.574	0.186	0.621138	0.619512
		1	Colon Adenocarcinoma vs. Stomach Adenocarcinoma	0.453	0.602	0.436	0.666	0.452	0.872	0.637705	0.52459
		1	Colon Adenocarcinoma vs. Thyroid Carcinoma	0.52	0.725	0.558	0.68	0.659	0.769	0.463224	0.655712
		1	Colon Adenocarcinoma vs. Uterine Corpus Endometrial Carcinoma	0.692	0.72	0.458	0.526	0.497	0.201	0.929936	0.646497
		1	Colon Adenocarcinoma vs. Uveal Melanoma	0.539	0.997	0.554	0.851	0.826	0.725	0.205042	0.482353
		1	Esophageal Carcinoma vs. Glioblastoma Multiforme	0.407	0.27	0.695	0.367	0.563	0.795	0.231648	0.810767
		1	Esophageal Carcinoma vs. Head and Neck Squamous Cell Carcinoma	0.184	0.528	0.872	0.474	0.837	0.836	0.501466	0.357771
		1	Esophageal Carcinoma vs. Kidney Renal Papillary Cell Carcinoma	0.053	0.269	0.788	0.623	0.854	0.031	0.267994	0.226646
		1	Esophageal Carcinoma vs. Liver Hepatocellular Carcinoma	0.158	0.395	0.979	0.581	0.879	0.53	0.509191	0.363971
		1	Esophageal Carcinoma vs. Lung Adenocarcinoma	0.125	0.085	0.832	0.291	0.525	0.961	0.6234	0.579525
		1	Esophageal Carcinoma vs. Ovarian Serous Cystadenocarcinoma	0.207	0.122	0.895	0.401	0.381	0.665	0.2656	0.5296
		1	Esophageal Carcinoma vs. Prostate Adenocarcinoma	0.103	0.286	0.755	0.437	0.687	0.126	0.459627	0.322981
		1	Esophageal Carcinoma vs. Rectum Adenocarcinoma	0.574	0.795	0.816	0.562	0.572	0.386	0.352049	0.725341
		1	Esophageal Carcinoma vs. Sarcoma	0.118	0.28	0.903	0.562	0.705	0.646	0.586265	0.283082
		1	Esophageal Carcinoma vs. Skin Cutaneous Melanoma	0.111	0.309	0.747	0.23	0.958	0.162	0.998221	0.66726
		1	Esophageal Carcinoma vs. Stomach Adenocarcinoma	0.066	0.164	0.961	0.243	0.666	0.83	0.977486	0.474672
		1	Esophageal Carcinoma vs. Thyroid Carcinoma	0.173	0.484	0.735	0.272	0.846	0.784	0.878165	0.767405
		1	Esophageal Carcinoma vs. Uterine Corpus Endometrial Carcinoma	0.452	0.539	0.966	0.598	0.749	0.109	0.8	0.69
		1	Esophageal Carcinoma vs. Uveal Melanoma	0.295	0.881	0.855	0.649	0.614	0.572	0.238889	0.377778
		1	Glioblastoma Multiforme vs. Head and Neck Squamous Cell Carcinoma	0.621	0.504	0.523	0.619	0.657	0.996	0.0363951	0.493934
		1	Glioblastoma Multiforme vs. Kidney Renal Papillary Cell Carcinoma	0.563	0.487	0.527	0.842	0.569	0.067	0.0201342	0.483221
		1	Glioblastoma Multiforme vs. Liver Hepatocellular Carcinoma	0.741	0.455	0.649	0.899	0.569	0.864	0.0360825	0.652921
		1	Glioblastoma Multiforme vs. Lung Adenocarcinoma	0.761	0.839	0.732	0.71	0.881	0.806	0.273043	0.834783
		1	Glioblastoma Multiforme vs. Ovarian Serous Cystadenocarcinoma	0.722	0.823	0.691	0.83	0.771	0.558	0.685015	0.714067
		1	Glioblastoma Multiforme vs. Prostate Adenocarcinoma	0.49	0.652	0.44	0.615	0.764	0.181	0.0694698	0.447898
		1	Glioblastoma Multiforme vs. Rectum Adenocarcinoma	0.996	0.201	0.945	0.985	0.288	0.654	0.0192926	0.839228
		1	Glioblastoma Multiforme vs. Sarcoma	0.643	0.573	0.627	0.899	0.696	0.964	0.0637255	0.54085
		1	Glioblastoma Multiforme vs. Skin Cutaneous Melanoma	0.802	0.54	0.785	0.7	0.498	0.132	0.0978078	0.924115
		1	Glioblastoma Multiforme vs. Stomach Adenocarcinoma	0.666	0.635	0.627	0.647	0.672	0.71	0.092559	0.751361
		1	Glioblastoma Multiforme vs. Thyroid Carcinoma	0.835	0.442	0.822	0.67	0.462	0.656	0.0650794	0.987302
		1	Glioblastoma Multiforme vs. Uterine Corpus Endometrial Carcinoma	0.988	0.529	0.604	0.569	0.853	0.159	0.305317	0.883362
		1	Glioblastoma Multiforme vs. Uveal Melanoma	0.55	0.33	0.533	0.779	0.402	0.81	0.0197368	0.486842
		1	Head and Neck Squamous Cell Carcinoma vs. Kidney Renal Papillary Cell Carcinoma	0.787	0.982	0.903	0.975	0.936	0.053	0.524217	0.957265
		1	Head and Neck Squamous Cell Carcinoma vs. Liver Hepatocellular Carcinoma	0.859	0.918	0.868	0.895	0.9	0.919	0.974755	0.758766
		1	Head and Neck Squamous Cell Carcinoma vs. Lung Adenocarcinoma	0.711	0.432	0.587	0.738	0.638	0.816	0.0707831	0.5
		1	Head and Neck Squamous Cell Carcinoma vs. Ovarian Serous Cystadenocarcinoma	0.867	0.317	0.761	0.723	0.415	0.711	0.0402576	0.761675
		1	Head and Neck Squamous Cell Carcinoma vs. Prostate Adenocarcinoma	0.786	0.71	0.825	0.897	0.787	0.181	0.988456	0.930736
		1	Head and Neck Squamous Cell Carcinoma vs. Rectum Adenocarcinoma	0.599	0.357	0.599	0.628	0.347	0.771	0.434043	0.66383
		1	Head and Neck Squamous Cell Carcinoma vs. Sarcoma	0.981	0.87	0.954	0.854	0.893	0.991	0.904564	0.976487
		1	Head and Neck Squamous Cell Carcinoma vs. Skin Cutaneous Melanoma	0.661	0.85	0.49	0.712	0.81	0.132	0.168289	0.399166
		1	Head and Neck Squamous Cell Carcinoma vs. Stomach Adenocarcinoma	0.827	0.642	0.695	0.815	0.843	0.64	0.213296	0.573407
		1	Head and Neck Squamous Cell Carcinoma vs. Thyroid Carcinoma	0.599	0.958	0.449	0.682	0.653	0.583	0.229167	0.379167
		1	Head and Neck Squamous Cell Carcinoma vs. Uterine Corpus Endometrial Carcinoma	0.545	0.958	0.908	0.84	0.84	0.155	0.327195	0.57932
		1	Head and Neck Squamous Cell Carcinoma vs. Uveal Melanoma	0.827	0.564	0.896	0.976	0.529	0.833	0.264317	0.961821
		1	Kidney Renal Papillary Cell Carcinoma vs. Liver Hepatocellular Carcinoma	0.332	0.754	0.613	0.834	0.889	0.032	0.375	0.452744
		1	Kidney Renal Papillary Cell Carcinoma vs. Lung Adenocarcinoma	0.457	0.338	0.507	0.892	0.507	0.062	0	0.39441
		1	Kidney Renal Papillary Cell Carcinoma vs. Ovarian Serous Cystadenocarcinoma	0.759	0.281	0.693	0.864	0.362	0.078	0.0163666	0.772504
		1	Kidney Renal Papillary Cell Carcinoma vs. Prostate Adenocarcinoma	0.98	0.604	0.924	0.902	0.651	0.156	0.0881612	0.943325
		1	Kidney Renal Papillary Cell Carcinoma vs. Rectum Adenocarcinoma	0.513	0.322	0.597	0.8	0.386	0.012	0.44201	0.610825
		1	Kidney Renal Papillary Cell Carcinoma vs. Sarcoma	0.659	0.737	0.733	0.776	0.613	0.039	0.183673	0.905808
		1	Kidney Renal Papillary Cell Carcinoma vs. Skin Cutaneous Melanoma	0.44	0.835	0.396	0.919	0.801	0.859	0.0120301	0.254135
		1	Kidney Renal Papillary Cell Carcinoma vs. Stomach Adenocarcinoma	0.48	0.525	0.551	0.947	0.691	0.094	0.00460123	0.380368
		1	Kidney Renal Papillary Cell Carcinoma vs. Thyroid Carcinoma	0.397	0.936	0.464	0.942	0.663	0.092	0.0149864	0.26158
		1	Kidney Renal Papillary Cell Carcinoma vs. Uterine Corpus Endometrial Carcinoma	0.497	0.966	0.89	0.947	0.784	0.413	0.20934	0.573269
		1	Kidney Renal Papillary Cell Carcinoma vs. Uveal Melanoma	0.958	0.124	0.955	0.923	0.21	0.025	0	0.943069
		1	Liver Hepatocellular Carcinoma vs. Lung Adenocarcinoma	0.862	0.273	0.754	0.977	0.494	0.721	0.0131148	0.690164
		1	Liver Hepatocellular Carcinoma vs. Ovarian Serous Cystadenocarcinoma	0.988	0.241	0.839	0.958	0.331	0.448	0.0362438	0.925865
		1	Liver Hepatocellular Carcinoma vs. Prostate Adenocarcinoma	0.545	0.532	0.701	0.798	0.638	0.095	0.929641	0.666168
		1	Liver Hepatocellular Carcinoma vs. Rectum Adenocarcinoma	0.726	0.357	0.745	0.875	0.384	0.708	0.257556	0.814717
		1	Liver Hepatocellular Carcinoma vs. Sarcoma	0.72	0.637	0.873	0.979	0.608	0.762	0.834983	0.665017
		1	Liver Hepatocellular Carcinoma vs. Skin Cutaneous Melanoma	0.864	0.737	0.658	0.954	0.857	0.126	0.109091	0.510606
		1	Liver Hepatocellular Carcinoma vs. Stomach Adenocarcinoma	0.997	0.475	0.873	0.911	0.67	0.626	0.0664606	0.748068
		1	Liver Hepatocellular Carcinoma vs. Thyroid Carcinoma	0.794	0.963	0.682	0.959	0.706	0.643	0.0832178	0.496533
		1	Liver Hepatocellular Carcinoma vs. Uterine Corpus Endometrial Carcinoma	0.703	0.896	0.993	0.864	0.725	0.106	0.294852	0.74415
		1	Liver Hepatocellular Carcinoma vs. Uveal Melanoma	0.492	0.304	0.664	0.829	0.303	0.953	0.0222603	0.640411
		1	Lung Adenocarcinoma vs. Ovarian Serous Cystadenocarcinoma	0.894	0.566	0.96	0.859	0.557	0.828	0.323232	0.777778
		1	Lung Adenocarcinoma vs. Prostate Adenocarcinoma	0.408	0.595	0.39	0.544	0.846	0.196	0.00890208	0.437685
		1	Lung Adenocarcinoma vs. Rectum Adenocarcinoma	0.758	0.149	0.855	0.743	0.255	0.484	0.00834492	0.977747
		1	Lung Adenocarcinoma vs. Sarcoma	0.679	0.468	0.666	0.953	0.713	0.803	0.033033	0.506006
		1	Lung Adenocarcinoma vs. Skin Cutaneous Melanoma	0.985	0.446	0.897	0.904	0.432	0.17	0.123944	0.846479
		1	Lung Adenocarcinoma vs. Stomach Adenocarcinoma	0.8	0.567	0.753	0.773	0.719	0.834	0.0711111	0.844444
		1	Lung Adenocarcinoma vs. Thyroid Carcinoma	0.86	0.298	0.847	0.916	0.338	0.723	0.0264624	0.784123
		1	Lung Adenocarcinoma vs. Uterine Corpus Endometrial Carcinoma	0.699	0.552	0.802	0.637	0.929	0.171	0.722461	0.968526
		1	Lung Adenocarcinoma vs. Uveal Melanoma	0.509	0.124	0.537	0.803	0.275	0.679	0	0.445765
		1	Ovarian Serous Cystadenocarcinoma vs. Prostate Adenocarcinoma	0.661	0.429	0.609	0.681	0.516	0.216	0.0324232	0.686007
		1	Ovarian Serous Cystadenocarcinoma vs. Rectum Adenocarcinoma	0.79	0.131	0.861	0.888	0.197	0.352	0.00598802	0.896707
		1	Ovarian Serous Cystadenocarcinoma vs. Sarcoma	0.876	0.348	0.822	0.969	0.429	0.496	0.0337621	0.787781
		1	Ovarian Serous Cystadenocarcinoma vs. Skin Cutaneous Melanoma	0.903	0.343	0.888	0.791	0.269	0.212	0.0903226	0.682258
		1	Ovarian Serous Cystadenocarcinoma vs. Stomach Adenocarcinoma	0.984	0.346	0.905	0.762	0.398	0.985	0.078712	0.881932
		1	Ovarian Serous Cystadenocarcinoma vs. Thyroid Carcinoma	0.832	0.274	0.883	0.832	0.287	0.898	0.058104	0.66208
		1	Ovarian Serous Cystadenocarcinoma vs. Uterine Corpus Endometrial Carcinoma	0.669	0.367	0.862	0.661	0.595	0.214	0.344156	0.814935
		1	Ovarian Serous Cystadenocarcinoma vs. Uveal Melanoma	0.752	0.175	0.71	0.818	0.238	0.427	0.0109718	0.753918
		1	Prostate Adenocarcinoma vs. Rectum Adenocarcinoma	0.475	0.267	0.51	0.591	0.313	0.088	0.307922	0.653214
		1	Prostate Adenocarcinoma vs. Sarcoma	0.78	0.799	0.789	0.744	0.866	0.105	0.859281	0.916168
		1	Prostate Adenocarcinoma vs. Skin Cutaneous Melanoma	0.321	0.848	0.247	0.462	0.544	0.448	0.0177778	0.265185
		1	Prostate Adenocarcinoma vs. Stomach Adenocarcinoma	0.428	0.928	0.424	0.565	0.899	0.238	0.0174672	0.452693
		1	Prostate Adenocarcinoma vs. Thyroid Carcinoma	0.253	0.61	0.257	0.428	0.451	0.268	0.0468085	0.262411
		1	Prostate Adenocarcinoma vs. Uterine Corpus Endometrial Carcinoma	0.408	0.859	0.789	0.942	0.966	0.618	0.36903	0.568741
		1	Prostate Adenocarcinoma vs. Uveal Melanoma	0.988	0.21	0.965	0.95	0.338	0.099	0	0.988357
		1	Rectum Adenocarcinoma vs. Sarcoma	0.644	0.338	0.705	0.887	0.379	0.523	0.285714	0.688679
		1	Rectum Adenocarcinoma vs. Skin Cutaneous Melanoma	0.757	0.229	0.852	0.627	0.363	0.095	0.0415473	0.86533
		1	Rectum Adenocarcinoma vs. Stomach Adenocarcinoma	0.663	0.202	0.678	0.627	0.258	0.4	0.0312057	0.944681
		1	Rectum Adenocarcinoma vs. Thyroid Carcinoma	0.836	0.318	0.917	0.688	0.505	0.433	0.0513176	0.801664
		1	Rectum Adenocarcinoma vs. Uterine Corpus Endometrial Carcinoma	0.99	0.433	0.75	0.688	0.374	0.12	0.206278	0.961136
		1	Rectum Adenocarcinoma vs. Uveal Melanoma	0.621	0.681	0.646	0.818	0.66	0.768	0.767241	0.655172
		1	Sarcoma vs. Skin Cutaneous Melanoma	0.655	0.982	0.579	0.91	0.629	0.098	0.114537	0.331865
		1	Sarcoma vs. Stomach Adenocarcinoma	0.727	0.702	0.745	0.857	0.945	0.66	0.0854573	0.493253
		1	Sarcoma vs. Thyroid Carcinoma	0.596	0.811	0.601	0.927	0.585	0.658	0.130493	0.336884
		1	Sarcoma vs. Uterine Corpus Endometrial Carcinoma	0.619	0.954	0.951	0.844	0.883	0.107	0.338006	0.602804
		1	Sarcoma vs. Uveal Melanoma	0.777	0.275	0.787	0.795	0.252	0.765	0.0434109	0.916279
		1	Skin Cutaneous Melanoma vs. Stomach Adenocarcinoma	0.805	0.769	0.654	0.856	0.623	0.19	0.866048	0.685676
		1	Skin Cutaneous Melanoma vs. Thyroid Carcinoma	0.851	0.785	0.939	0.933	0.829	0.17	0.450392	0.908616
		1	Skin Cutaneous Melanoma vs. Uterine Corpus Endometrial Carcinoma	0.696	0.922	0.71	0.544	0.626	0.607	0.675342	0.90411
		1	Skin Cutaneous Melanoma vs. Uveal Melanoma	0.494	0.368	0.408	0.851	0.65	0.117	0.00588235	0.317647
		1	Stomach Adenocarcinoma vs. Thyroid Carcinoma	0.666	0.556	0.634	0.812	0.505	0.865	0.473896	0.657296
		1	Stomach Adenocarcinoma vs. Uterine Corpus Endometrial Carcinoma	0.604	0.802	0.913	0.74	0.902	0.164	0.690883	0.878917
		1	Stomach Adenocarcinoma vs. Uveal Melanoma	0.525	0.165	0.561	0.847	0.3	0.633	0.00293686	0.487518
		1	Thyroid Carcinoma vs. Uterine Corpus Endometrial Carcinoma	0.804	0.919	0.706	0.579	0.575	0.238	0.51719	0.84006
		1	Thyroid Carcinoma vs. Uveal Melanoma	0.447	0.561	0.421	0.835	0.822	0.598	0.012605	0.310924
		1	Uterine Corpus Endometrial Carcinoma vs. Uveal Melanoma	0.584	0.668	0.863	0.966	0.535	0.101	0.217949	0.623932
		(%) With significant differences		0	0	0	0	0	11.6% (22/190)	29.5% (56/190)	0
		q = 2	Bladder vs. Urothelial vs. Carcinoma vs. Brain vs. Lower vs. Grade vs. Glioma	0.706	0.468	0.59	0.537	0.641	0.525	0.00771208	0.730077
		2	Bladder Urothelial Carcinoma vs. Breast Invasive Carcinoma	0.803	0.305	0.734	0.805	0.34	0.684	0.0326371	0.772846
		2	Bladder Urothelial Carcinoma vs. Cervical Squamous Cell Carcinoma and Endocervical Adenocarcinoma	0.609	0.898	0.52	0.506	0.936	0.591	0.418605	0.774086
		2	Bladder Urothelial Carcinoma vs. Colon Adenocarcinoma	0.517	0.769	0.588	0.727	0.719	0.417	0.459502	0.601246
		2	Bladder Urothelial Carcinoma vs. Esophageal Carcinoma	0.123	0.324	0.613	0.099	0.936	0.639	0.880795	0.557947
		2	Bladder Urothelial Carcinoma vs. Glioblastoma Multiforme	0.747	0.562	0.878	0.861	0.447	0.713	0.0904437	0.909556
		2	Bladder Urothelial Carcinoma vs. Head and Neck Squamous Cell Carcinoma	0.788	0.979	0.612	0.713	0.798	0.666	0.491781	0.586301
		2	Bladder Urothelial Carcinoma vs. Kidney Renal Papillary Cell Carcinoma	0.569	0.704	0.504	0.848	0.528	0.286	0.202335	0.440986
		2	Bladder Urothelial Carcinoma vs. Liver Hepatocellular Carcinoma	0.892	0.771	0.743	0.923	0.538	0.335	0.860169	0.655367
		2	Bladder Urothelial Carcinoma vs. Lung Adenocarcinoma	0.924	0.32	0.832	0.942	0.344	0.653	0.0343879	0.862448
		2	Bladder Urothelial Carcinoma vs. Ovarian Serous Cystadenocarcinoma	0.716	0.301	0.75	0.971	0.275	0.432	0.251177	0.651491
		2	Bladder Urothelial Carcinoma vs. Prostate Adenocarcinoma	0.569	0.931	0.409	0.466	0.713	0.669	0.139601	0.558405
		2	Bladder Urothelial Carcinoma vs. Rectum Adenocarcinoma	0.781	0.378	0.836	0.712	0.476	0.432	0.146589	0.976778
		2	Bladder Urothelial Carcinoma vs. Sarcoma	0.605	0.556	0.587	0.947	0.412	0.448	0.745152	0.411357
		2	Bladder Urothelial Carcinoma vs. Skin Cutaneous Melanoma	0.916	0.794	0.905	0.897	0.877	0.934	0.192157	0.867974
		2	Bladder Urothelial Carcinoma vs. Stomach Adenocarcinoma	0.902	0.758	0.956	0.927	0.727	0.557	0.299346	0.962092
		2	Bladder Urothelial Carcinoma vs. Thyroid Carcinoma	0.643	0.912	0.809	0.994	0.936	0.863	0.377907	0.704942
		2	Bladder Urothelial Carcinoma vs. Uterine Corpus Endometrial Carcinoma	0.441	0.83	0.645	0.465	0.54	0.56	0.514961	0.785827
		2	Bladder Urothelial Carcinoma vs. Uveal Melanoma	0.654	0.408	0.514	0.792	0.628	0.751	0.0179641	0.577844
		2	Brain Lower Grade Glioma vs. Breast Invasive Carcinoma	0.505	0.809	0.406	0.41	0.609	0.747	0.204866	0.485275
		2	Brain Lower Grade Glioma vs. Cervical Squamous Cell Carcinoma and Endocervical Adenocarcinoma	0.812	0.562	0.86	0.766	0.686	0.981	0.61958	0.997203
		2	Brain Lower Grade Glioma vs. Colon Adenocarcinoma	0.68	0.552	0.759	0.985	0.602	0.245	0.696613	0.761414
		2	Brain Lower Grade Glioma vs. Esophageal Carcinoma	0.275	0.17	0.509	0.145	0.788	0.99	0.401813	0.774924
		2	Brain Lower Grade Glioma vs. Glioblastoma Multiforme	0.918	0.918	0.87	0.914	0.715	0.914	0.694859	0.910448
		2	Brain Lower Grade Glioma vs. Head and Neck Squamous Cell Carcinoma	0.587	0.513	0.397	0.508	0.815	0.819	0.0379404	0.420054
		2	Brain Lower Grade Glioma vs. Kidney Renal Papillary Cell Carcinoma	0.416	0.566	0.381	0.737	0.991	0.433	0.00670241	0.339142
		2	Brain Lower Grade Glioma vs. Liver Hepatocellular Carcinoma	0.714	0.568	0.549	0.922	0.997	0.512	0.0191257	0.509563
		2	Brain Lower Grade Glioma vs. Lung Adenocarcinoma	0.648	0.833	0.517	0.56	0.631	0.806	0.518072	0.582329
		2	Brain Lower Grade Glioma vs. Ovarian Serous Cystadenocarcinoma	0.539	0.634	0.52	0.762	0.502	0.613	0.840909	0.457576
		2	Brain Lower Grade Glioma vs. Prostate Adenocarcinoma	0.416	0.483	0.282	0.34	0.826	0.92	0	0.420168
		2	Brain Lower Grade Glioma vs. Rectum Adenocarcinoma	0.96	0.245	0.923	0.929	0.361	0.728	0.00828729	0.832873
		2	Brain Lower Grade Glioma vs. Sarcoma	0.464	0.732	0.416	0.821	0.826	0.773	0.0137174	0.303155
		2	Brain Lower Grade Glioma vs. Skin Cutaneous Melanoma	0.783	0.598	0.685	0.467	0.729	0.543	0.0102302	0.849105
		2	Brain Lower Grade Glioma vs. Stomach Adenocarcinoma	0.754	0.562	0.562	0.461	0.839	0.283	0.0177665	0.730964
		2	Brain Lower Grade Glioma vs. Thyroid Carcinoma	0.937	0.375	0.814	0.549	0.576	0.498	0.014966	0.978231
		2	Brain Lower Grade Glioma vs. Uterine Corpus Endometrial Carcinoma	0.64	0.462	0.515	0.45	0.794	0.335	0.599717	0.983027
		2	Brain Lower Grade Glioma vs. Uveal Melanoma	0.567	0.232	0.425	0.696	0.446	0.816	0.00262123	0.402359
		2	Breast Invasive Carcinoma vs. Cervical Squamous Cell Carcinoma and Endocervical Adenocarcinoma	0.369	0.297	0.347	0.301	0.336	0.767	0.849932	0.560709
		2	Breast Invasive Carcinoma vs. Colon Adenocarcinoma	0.323	0.303	0.4	0.589	0.322	0.246	0.96875	0.404891
		2	Breast Invasive Carcinoma vs. Esophageal Carcinoma	0.025	0.037	0.765	0.086	0.443	0.819	0.248619	0.360497
		2	Breast Invasive Carcinoma vs. Glioblastoma Multiforme	0.526	0.942	0.647	0.722	0.993	0.91	0.18927	0.684054
		2	Breast Invasive Carcinoma vs. Head and Neck Squamous Cell Carcinoma	0.925	0.358	0.863	0.859	0.474	0.968	0.0340136	0.767347
		2	Breast Invasive Carcinoma vs. Kidney Renal Papillary Cell Carcinoma	0.812	0.396	0.744	0.919	0.547	0.414	0.00824176	0.747253
		2	Breast Invasive Carcinoma vs. Liver Hepatocellular Carcinoma	0.94	0.386	0.963	0.872	0.586	0.461	0.0410765	0.951841
		2	Breast Invasive Carcinoma vs. Lung Adenocarcinoma	0.864	0.999	0.919	0.919	0.993	0.928	0.684874	0.903361
		2	Breast Invasive Carcinoma vs. Ovarian Serous Cystadenocarcinoma	0.808	0.719	0.871	0.955	0.721	0.582	0.696833	0.764706
		2	Breast Invasive Carcinoma vs. Prostate Adenocarcinoma	0.824	0.304	0.74	0.735	0.461	0.898	0.00829876	0.835408
		2	Breast Invasive Carcinoma vs. Rectum Adenocarcinoma	0.642	0.091	0.677	0.62	0.177	0.631	0.00283688	0.807092
		2	Breast Invasive Carcinoma vs. Sarcoma	0.793	0.556	0.778	0.999	0.729	0.653	0.0291262	0.656033
		2	Breast Invasive Carcinoma vs. Skin Cutaneous Melanoma	0.696	0.412	0.628	0.856	0.377	0.67	0.195431	0.659898
		2	Breast Invasive Carcinoma vs. Stomach Adenocarcinoma	0.712	0.406	0.757	0.866	0.454	0.4	0.168276	0.703448
		2	Breast Invasive Carcinoma vs. Thyroid Carcinoma	0.474	0.255	0.559	0.845	0.295	0.599	0.209893	0.528075
		2	Breast Invasive Carcinoma vs. Uterine Corpus Endometrial Carcinoma	0.319	0.321	0.738	0.458	0.906	0.476	0.858676	0.579606
		2	Breast Invasive Carcinoma vs. Uveal Melanoma	0.802	0.08	0.78	0.861	0.199	0.971	0.00250313	0.769712
		2	Cervical Squamous Cell Carcinoma and Endocervical Adenocarcinoma vs. Colon Adenocarcinoma	0.823	0.861	0.905	0.812	0.804	0.261	0.926154	0.775385
		2	Cervical Squamous Cell Carcinoma and Endocervical Adenocarcinoma vs. Esophageal Carcinoma	0.514	0.622	0.546	0.281	0.9	0.965	0.783206	0.80916
		2	Cervical Squamous Cell Carcinoma and Endocervical Adenocarcinoma vs. Glioblastoma Multiforme	0.898	0.557	0.694	0.712	0.455	0.864	0.38961	0.900974
		2	Cervical Squamous Cell Carcinoma and Endocervical Adenocarcinoma vs. Head and Neck Squamous Cell Carcinoma	0.472	0.926	0.384	0.413	0.767	0.842	0.233577	0.471533
		2	Cervical Squamous Cell Carcinoma and Endocervical Adenocarcinoma vs. Kidney Renal Papillary Cell Carcinoma	0.383	0.74	0.345	0.667	0.566	0.418	0.132847	0.413139
		2	Cervical Squamous Cell Carcinoma and Endocervical Adenocarcinoma vs. Liver Hepatocellular Carcinoma	0.553	0.758	0.487	0.821	0.603	0.435	0.321538	0.553846
		2	Cervical Squamous Cell Carcinoma and Endocervical Adenocarcinoma vs. Lung Adenocarcinoma	0.494	0.379	0.472	0.508	0.373	0.791	0.790795	0.648536
		2	Cervical Squamous Cell Carcinoma and Endocervical Adenocarcinoma vs. Ovarian Serous Cystadenocarcinoma	0.467	0.316	0.455	0.627	0.318	0.582	0.790047	0.506998
		2	Cervical Squamous Cell Carcinoma and Endocervical Adenocarcinoma vs. Prostate Adenocarcinoma	0.422	0.879	0.322	0.399	0.724	0.9	0.230769	0.498397
		2	Cervical Squamous Cell Carcinoma and Endocervical Adenocarcinoma vs. Rectum Adenocarcinoma	0.893	0.588	0.834	0.886	0.664	0.744	0.0803571	0.857143
		2	Cervical Squamous Cell Carcinoma and Endocervical Adenocarcinoma vs. Sarcoma	0.428	0.673	0.381	0.75	0.501	0.655	0.34593	0.411337
		2	Cervical Squamous Cell Carcinoma and Endocervical Adenocarcinoma vs. Skin Cutaneous Melanoma	0.61	0.769	0.566	0.459	0.848	0.596	0.619118	0.870588
		2	Cervical Squamous Cell Carcinoma and Endocervical Adenocarcinoma vs. Stomach Adenocarcinoma	0.619	0.741	0.528	0.458	0.736	0.35	0.61136	0.825112
		2	Cervical Squamous Cell Carcinoma and Endocervical Adenocarcinoma vs. Thyroid Carcinoma	0.804	0.97	0.682	0.419	0.983	0.549	0.516517	0.995495
		2	Cervical Squamous Cell Carcinoma and Endocervical Adenocarcinoma vs. Uterine Corpus Endometrial Carcinoma	0.864	0.926	0.442	0.411	0.549	0.38	0.972835	0.974533
		2	Cervical Squamous Cell Carcinoma and Endocervical Adenocarcinoma vs. Uveal Melanoma	0.589	0.715	0.468	0.711	0.816	0.755	0.190476	0.587849
		2	Colon Adenocarcinoma vs. Esophageal Carcinoma	0.706	0.812	0.524	0.337	0.742	0.246	0.683871	0.941935
		2	Colon Adenocarcinoma vs. Glioblastoma Multiforme	0.724	0.461	0.68	0.914	0.427	0.219	0.346853	0.685315
		2	Colon Adenocarcinoma vs. Head and Neck Squamous Cell Carcinoma	0.375	0.755	0.411	0.593	0.597	0.303	0.249622	0.393343
		2	Colon Adenocarcinoma vs. Kidney Renal Papillary Cell Carcinoma	0.492	0.676	0.536	0.882	0.573	0.136	0.291121	0.454148
		2	Colon Adenocarcinoma vs. Liver Hepatocellular Carcinoma	0.588	0.727	0.599	0.955	0.592	0.132	0.421598	0.511834
		2	Colon Adenocarcinoma vs. Lung Adenocarcinoma	0.466	0.407	0.504	0.697	0.393	0.258	0.88456	0.526696
		2	Colon Adenocarcinoma vs. Ovarian Serous Cystadenocarcinoma	0.403	0.311	0.467	0.771	0.325	0.176	0.821378	0.413502
		2	Colon Adenocarcinoma vs. Prostate Adenocarcinoma	0.433	0.758	0.439	0.588	0.645	0.317	0.323481	0.495895
		2	Colon Adenocarcinoma vs. Rectum Adenocarcinoma	0.722	0.757	0.778	0.949	0.907	0.186	0.151954	0.6411
		2	Colon Adenocarcinoma vs. Sarcoma	0.491	0.618	0.528	0.9	0.528	0.152	0.451937	0.407461
		2	Colon Adenocarcinoma vs. Skin Cutaneous Melanoma	0.478	0.644	0.564	0.63	0.633	0.477	0.610015	0.622155
		2	Colon Adenocarcinoma vs. Stomach Adenocarcinoma	0.509	0.669	0.514	0.678	0.573	0.562	0.626524	0.603659
		2	Colon Adenocarcinoma vs. Thyroid Carcinoma	0.569	0.769	0.608	0.679	0.73	0.467	0.584683	0.724595
		2	Colon Adenocarcinoma vs. Uterine Corpus Endometrial Carcinoma	0.889	0.908	0.369	0.401	0.463	0.8	0.910394	0.707885
		2	Colon Adenocarcinoma vs. Uveal Melanoma	0.539	0.92	0.526	0.812	0.908	0.288	0.176471	0.480392
		2	Esophageal Carcinoma vs. Glioblastoma Multiforme	0.332	0.24	0.613	0.198	0.537	0.9	0.227723	0.70132
		2	Esophageal Carcinoma vs. Head and Neck Squamous Cell Carcinoma	0.107	0.387	0.886	0.249	0.878	0.856	0.633053	0.344538
		2	Esophageal Carcinoma vs. Kidney Renal Papillary Cell Carcinoma	0.033	0.087	0.958	0.386	0.667	0.235	0.540773	0.243205
		2	Esophageal Carcinoma vs. Liver Hepatocellular Carcinoma	0.087	0.152	0.855	0.373	0.664	0.336	0.849379	0.364907
		2	Esophageal Carcinoma vs. Lung Adenocarcinoma	0.086	0.052	0.751	0.133	0.452	0.832	0.425872	0.438953
		2	Esophageal Carcinoma vs. Ovarian Serous Cystadenocarcinoma	0.098	0.095	0.915	0.308	0.403	0.553	0.523585	0.396226
		2	Esophageal Carcinoma vs. Prostate Adenocarcinoma	0.073	0.235	0.936	0.156	0.868	0.904	0.50366	0.329429
		2	Esophageal Carcinoma vs. Rectum Adenocarcinoma	0.455	0.961	0.685	0.356	0.579	0.632	0.472059	0.723529
		2	Esophageal Carcinoma vs. Sarcoma	0.06	0.098	0.962	0.413	0.555	0.546	0.801471	0.248529
		2	Esophageal Carcinoma vs. Skin Cutaneous Melanoma	0.089	0.222	0.557	0.09	0.973	0.657	0.750737	0.603245
		2	Esophageal Carcinoma vs. Stomach Adenocarcinoma	0.072	0.177	0.602	0.091	0.841	0.349	0.843296	0.544426
		2	Esophageal Carcinoma vs. Thyroid Carcinoma	0.155	0.348	0.498	0.112	0.887	0.65	0.824921	0.757098
		2	Esophageal Carcinoma vs. Uterine Corpus Endometrial Carcinoma	0.48	0.591	0.991	0.452	0.631	0.318	0.705167	0.785714
		2	Esophageal Carcinoma vs. Uveal Melanoma	0.391	0.81	0.987	0.515	0.605	0.719	0.32392	0.451827
		2	Glioblastoma Multiforme vs. Head and Neck Squamous Cell Carcinoma	0.604	0.554	0.62	0.736	0.556	0.953	0.0473856	0.606209
		2	Glioblastoma Multiforme vs. Kidney Renal Papillary Cell Carcinoma	0.529	0.612	0.587	0.876	0.626	0.384	0.0252951	0.583474
		2	Glioblastoma Multiforme vs. Liver Hepatocellular Carcinoma	0.689	0.616	0.725	0.967	0.643	0.433	0.0901361	0.687075
		2	Glioblastoma Multiforme vs. Lung Adenocarcinoma	0.672	0.958	0.759	0.807	0.999	0.95	0.443894	0.79703
		2	Glioblastoma Multiforme vs. Ovarian Serous Cystadenocarcinoma	0.528	0.75	0.649	0.858	0.791	0.544	0.507937	0.592063
		2	Glioblastoma Multiforme vs. Prostate Adenocarcinoma	0.549	0.602	0.601	0.713	0.568	0.999	0.0669078	0.636528
		2	Glioblastoma Multiforme vs. Rectum Adenocarcinoma	0.959	0.233	0.949	0.88	0.271	0.634	0.0234375	0.928125
		2	Glioblastoma Multiforme vs. Sarcoma	0.553	0.76	0.644	0.906	0.788	0.634	0.101473	0.538462
		2	Glioblastoma Multiforme vs. Skin Cutaneous Melanoma	0.774	0.632	0.914	0.808	0.506	0.738	0.135566	0.990431
		2	Glioblastoma Multiforme vs. Stomach Adenocarcinoma	0.748	0.62	0.836	0.819	0.559	0.434	0.156928	0.923205
		2	Glioblastoma Multiforme vs. Thyroid Carcinoma	0.934	0.47	0.994	0.837	0.437	0.649	0.132231	0.900826
		2	Glioblastoma Multiforme vs. Uterine Corpus Endometrial Carcinoma	0.759	0.471	0.559	0.514	0.928	0.495	0.468208	0.934489
		2	Glioblastoma Multiforme vs. Uveal Melanoma	0.572	0.343	0.628	0.836	0.351	0.897	0.016	0.5936
		2	Head and Neck Squamous Cell Carcinoma vs. Kidney Renal Papillary Cell Carcinoma	0.859	0.701	0.871	0.979	0.733	0.386	0.955617	0.993065
		2	Head and Neck Squamous Cell Carcinoma vs. Liver Hepatocellular Carcinoma	0.867	0.801	0.899	0.874	0.768	0.415	0.566064	0.801113
		2	Head and Neck Squamous Cell Carcinoma vs. Lung Adenocarcinoma	0.843	0.334	0.797	0.836	0.447	0.975	0.0509194	0.704385
		2	Head and Neck Squamous Cell Carcinoma vs. Ovarian Serous Cystadenocarcinoma	0.869	0.305	1	0.909	0.385	0.611	0.148837	0.973643
		2	Head and Neck Squamous Cell Carcinoma vs. Prostate Adenocarcinoma	0.913	0.94	0.918	0.91	0.966	0.938	0.869873	0.908062
		2	Head and Neck Squamous Cell Carcinoma vs. Rectum Adenocarcinoma	0.609	0.376	0.596	0.609	0.363	0.673	0.473381	0.641727
		2	Head and Neck Squamous Cell Carcinoma vs. Sarcoma	0.884	0.597	0.915	0.96	0.599	0.612	0.692308	0.891484
		2	Head and Neck Squamous Cell Carcinoma vs. Skin Cutaneous Melanoma	0.671	0.792	0.558	0.724	0.907	0.676	0.166436	0.450763
		2	Head and Neck Squamous Cell Carcinoma vs. Stomach Adenocarcinoma	0.705	0.773	0.663	0.774	0.958	0.36	0.234247	0.545205
		2	Head and Neck Squamous Cell Carcinoma vs. Thyroid Carcinoma	0.487	0.943	0.463	0.729	0.731	0.591	0.207681	0.388336
		2	Head and Neck Squamous Cell Carcinoma vs. Uterine Corpus Endometrial Carcinoma	0.373	0.847	0.902	0.602	0.672	0.442	0.341615	0.512422
		2	Head and Neck Squamous Cell Carcinoma vs. Uveal Melanoma	0.909	0.51	0.899	0.952	0.478	0.984	0.264498	0.98727
		2	Kidney Renal Papillary Cell Carcinoma vs. Liver Hepatocellular Carcinoma	0.42	0.863	0.57	0.736	0.989	0.853	0.335294	0.507353
		2	Kidney Renal Papillary Cell Carcinoma vs. Lung Adenocarcinoma	0.672	0.376	0.675	0.906	0.536	0.393	0.00292398	0.676901
		2	Kidney Renal Papillary Cell Carcinoma vs. Ovarian Serous Cystadenocarcinoma	0.987	0.369	0.914	0.926	0.409	0.734	0.0932897	0.95581
		2	Kidney Renal Papillary Cell Carcinoma vs. Prostate Adenocarcinoma	0.905	0.678	0.931	0.984	0.729	0.452	0.256903	0.883553
		2	Kidney Renal Papillary Cell Carcinoma vs. Rectum Adenocarcinoma	0.566	0.258	0.619	0.77	0.362	0.383	0.187584	0.674764
		2	Kidney Renal Papillary Cell Carcinoma vs. Sarcoma	0.98	0.517	0.963	0.856	0.476	0.386	0.281859	0.689655
		2	Kidney Renal Papillary Cell Carcinoma vs. Skin Cutaneous Melanoma	0.582	0.996	0.517	0.901	0.71	0.329	0.0344371	0.390728
		2	Kidney Renal Papillary Cell Carcinoma vs. Stomach Adenocarcinoma	0.47	0.998	0.495	0.874	0.772	0.177	0.0351351	0.398649
		2	Kidney Renal Papillary Cell Carcinoma vs. Thyroid Carcinoma	0.377	0.65	0.448	0.901	0.528	0.292	0.0527817	0.296719
		2	Kidney Renal Papillary Cell Carcinoma vs. Uterine Corpus Endometrial Carcinoma	0.383	0.688	0.986	0.872	0.762	0.228	0.327172	0.513863
		2	Kidney Renal Papillary Cell Carcinoma vs. Uveal Melanoma	0.99	0.059	0.98	0.971	0.155	0.134	0.00118064	0.997639
		2	Liver Hepatocellular Carcinoma vs. Lung Adenocarcinoma	0.963	0.381	0.918	0.901	0.539	0.423	0.0355619	0.830725
		2	Liver Hepatocellular Carcinoma vs. Ovarian Serous Cystadenocarcinoma	0.787	0.329	0.926	0.949	0.409	0.805	0.242424	0.818182
		2	Liver Hepatocellular Carcinoma vs. Prostate Adenocarcinoma	0.707	0.789	0.806	0.771	0.747	0.535	0.242857	0.864286
		2	Liver Hepatocellular Carcinoma vs. Rectum Adenocarcinoma	0.747	0.283	0.751	0.862	0.341	0.447	0.134565	0.770449
		2	Liver Hepatocellular Carcinoma vs. Sarcoma	0.549	0.575	0.653	0.856	0.584	0.459	0.892913	0.507087
		2	Liver Hepatocellular Carcinoma vs. Skin Cutaneous Melanoma	0.835	0.969	0.717	0.925	0.715	0.392	0.185286	0.60218
		2	Liver Hepatocellular Carcinoma vs. Stomach Adenocarcinoma	0.807	0.95	0.758	0.903	0.806	0.198	0.313643	0.616034
		2	Liver Hepatocellular Carcinoma vs. Thyroid Carcinoma	0.634	0.737	0.654	0.933	0.557	0.328	0.308762	0.461752
		2	Liver Hepatocellular Carcinoma vs. Uterine Corpus Endometrial Carcinoma	0.459	0.689	0.853	0.774	0.736	0.241	0.45438	0.616788
		2	Liver Hepatocellular Carcinoma vs. Uveal Melanoma	0.713	0.171	0.773	0.799	0.223	0.281	0.00958904	0.79863
		2	Lung Adenocarcinoma vs. Ovarian Serous Cystadenocarcinoma	0.745	0.717	0.818	1	0.741	0.549	0.916667	0.700617
		2	Lung Adenocarcinoma vs. Prostate Adenocarcinoma	0.705	0.302	0.7	0.707	0.457	0.953	0.00573066	0.73639
		2	Lung Adenocarcinoma vs. Rectum Adenocarcinoma	0.719	0.14	0.752	0.698	0.232	0.581	0.00840336	0.887955
		2	Lung Adenocarcinoma vs. Sarcoma	0.714	0.564	0.726	0.966	0.735	0.602	0.0255319	0.632624
		2	Lung Adenocarcinoma vs. Skin Cutaneous Melanoma	0.823	0.373	0.745	0.983	0.397	0.636	0.146053	0.735526
		2	Lung Adenocarcinoma vs. Stomach Adenocarcinoma	0.832	0.383	0.839	0.986	0.446	0.352	0.0972405	0.822602
		2	Lung Adenocarcinoma vs. Thyroid Carcinoma	0.549	0.242	0.648	0.933	0.283	0.584	0.120894	0.563732
		2	Lung Adenocarcinoma vs. Uterine Corpus Endometrial Carcinoma	0.338	0.338	0.744	0.525	0.904	0.404	0.781538	0.678462
		2	Lung Adenocarcinoma vs. Uveal Melanoma	0.76	0.088	0.74	0.862	0.23	0.966	0.00404313	0.733154
		2	Ovarian Serous Cystadenocarcinoma vs. Prostate Adenocarcinoma	0.944	0.337	0.939	0.863	0.346	0.647	0.139262	0.88255
		2	Ovarian Serous Cystadenocarcinoma vs. Rectum Adenocarcinoma	0.629	0.13	0.705	0.776	0.198	0.786	0.0517986	0.716547
		2	Ovarian Serous Cystadenocarcinoma vs. Sarcoma	0.989	0.452	0.937	0.978	0.539	0.816	0.233494	0.966184
		2	Ovarian Serous Cystadenocarcinoma vs. Skin Cutaneous Melanoma	0.62	0.367	0.64	0.994	0.312	0.49	0.412308	0.515385
		2	Ovarian Serous Cystadenocarcinoma vs. Stomach Adenocarcinoma	0.604	0.335	0.716	0.996	0.342	0.272	0.360258	0.568659
		2	Ovarian Serous Cystadenocarcinoma vs. Thyroid Carcinoma	0.484	0.256	0.613	0.971	0.272	0.389	0.354198	0.445802
		2	Ovarian Serous Cystadenocarcinoma vs. Uterine Corpus Endometrial Carcinoma	0.324	0.299	0.91	0.655	0.699	0.309	0.736462	0.478339
		2	Ovarian Serous Cystadenocarcinoma vs. Uveal Melanoma	0.984	0.175	0.915	0.925	0.216	0.436	0.0709877	0.959877
		2	Prostate Adenocarcinoma vs. Rectum Adenocarcinoma	0.587	0.334	0.538	0.573	0.376	0.733	0.423477	0.713224
		2	Prostate Adenocarcinoma vs. Sarcoma	0.915	0.538	0.97	0.869	0.577	0.749	0.184932	0.791781
		2	Prostate Adenocarcinoma vs. Skin Cutaneous Melanoma	0.508	0.824	0.377	0.525	0.869	0.638	0.00550206	0.467675
		2	Prostate Adenocarcinoma vs. Stomach Adenocarcinoma	0.474	0.778	0.449	0.551	0.981	0.411	0.0200573	0.522923
		2	Prostate Adenocarcinoma vs. Thyroid Carcinoma	0.347	0.846	0.347	0.544	0.689	0.628	0.0431548	0.404762
		2	Prostate Adenocarcinoma vs. Uterine Corpus Endometrial Carcinoma	0.273	0.78	0.956	0.626	0.675	0.392	0.34033	0.545727
		2	Prostate Adenocarcinoma vs. Uveal Melanoma	0.927	0.191	0.928	0.972	0.358	0.929	0	0.928941
		2	Rectum Adenocarcinoma vs. Sarcoma	0.602	0.265	0.655	0.818	0.331	0.921	0.205761	0.633745
		2	Rectum Adenocarcinoma vs. Skin Cutaneous Melanoma	0.829	0.262	0.895	0.622	0.448	0.471	0.0322581	0.93695
		2	Rectum Adenocarcinoma vs. Stomach Adenocarcinoma	0.828	0.261	0.787	0.658	0.364	0.225	0.0404463	0.984658
		2	Rectum Adenocarcinoma vs. Thyroid Carcinoma	1	0.368	0.96	0.689	0.531	0.385	0.0469613	0.785912
		2	Rectum Adenocarcinoma vs. Uterine Corpus Endometrial Carcinoma	0.775	0.607	0.633	0.577	0.326	0.287	0.23825	0.871961
		2	Rectum Adenocarcinoma vs. Uveal Melanoma	0.651	0.779	0.659	0.783	0.734	0.437	0.671598	0.671598
		2	Sarcoma vs. Skin Cutaneous Melanoma	0.612	0.829	0.552	0.956	0.584	0.503	0.165789	0.397368
		2	Sarcoma vs. Stomach Adenocarcinoma	0.526	0.79	0.556	0.96	0.618	0.25	0.206171	0.363254
		2	Sarcoma vs. Thyroid Carcinoma	0.404	0.544	0.497	0.939	0.438	0.427	0.234965	0.258741
		2	Sarcoma vs. Uterine Corpus Endometrial Carcinoma	0.386	0.61	0.973	0.832	0.876	0.278	0.491682	0.48244
		2	Sarcoma vs. Uveal Melanoma	0.996	0.131	0.965	0.902	0.151	0.377	0.0198939	0.897878
		2	Skin Cutaneous Melanoma vs. Stomach Adenocarcinoma	1	0.994	0.877	0.999	0.879	0.677	0.828794	0.915694
		2	Skin Cutaneous Melanoma vs. Thyroid Carcinoma	0.702	0.683	0.866	0.931	0.811	0.901	0.859764	0.813893
		2	Skin Cutaneous Melanoma vs. Uterine Corpus Endometrial Carcinoma	0.408	0.649	0.543	0.376	0.551	0.665	0.734568	0.885802
		2	Skin Cutaneous Melanoma vs. Uveal Melanoma	0.642	0.363	0.53	0.861	0.608	0.756	0.00662252	0.50596
		2	Stomach Adenocarcinoma vs. Thyroid Carcinoma	0.705	0.668	0.744	0.94	0.682	0.73	1	0.738652
		2	Stomach Adenocarcinoma vs. Uterine Corpus Endometrial Carcinoma	0.447	0.653	0.668	0.494	0.683	0.914	0.747253	0.819466
		2	Stomach Adenocarcinoma vs. Uveal Melanoma	0.581	0.265	0.558	0.802	0.439	0.417	0.0055325	0.521438
		2	Thyroid Carcinoma vs. Uterine Corpus Endometrial Carcinoma	0.623	0.874	0.507	0.418	0.484	0.769	0.735726	0.965742
		2	Thyroid Carcinoma vs. Uveal Melanoma	0.46	0.539	0.437	0.788	0.792	0.712	0.0103093	0.382916
		2	Uterine Corpus Endometrial Carcinoma vs. Uveal Melanoma	0.458	0.779	0.987	0.882	0.435	0.38	0.231818	0.563636
		(%) With significant differences		1.1% (2/190)	0.5% (1/190)	0	0	0	0	24.2% (46190)	0
		q = 3	Bladder vs. Urothelial vs. Carcinoma vs. Brain vs. Lower vs. Grade vs. Glioma	0.791	0.472	0.638	0.525	0.64	0.422	0.00635324	0.820839
		3	Bladder Urothelial Carcinoma vs. Breast Invasive Carcinoma	0.735	0.268	0.692	0.782	0.332	0.534	0.0256082	0.725992
		3	Bladder Urothelial Carcinoma vs. Cervical Squamous Cell Carcinoma and Endocervical Adenocarcinoma	0.974	0.907	0.629	0.409	0.999	0.956	0.586567	0.865672
		3	Bladder Urothelial Carcinoma vs. Colon Adenocarcinoma	0.542	0.786	0.587	0.728	0.724	0.687	0.459459	0.602102
		3	Bladder Urothelial Carcinoma vs. Esophageal Carcinoma	0.084	0.296	0.574	0.068	0.991	0.44	0.949686	0.523585
		3	Bladder Urothelial Carcinoma vs. Glioblastoma Multiforme	0.791	0.552	0.897	0.869	0.478	0.866	0.0859504	0.912397
		3	Bladder Urothelial Carcinoma vs. Head and Neck Squamous Cell Carcinoma	0.771	0.991	0.623	0.75	0.801	0.872	0.502052	0.567715
		3	Bladder Urothelial Carcinoma vs. Kidney Renal Papillary Cell Carcinoma	0.584	0.568	0.542	0.872	0.46	0.207	0.3675	0.48625
		3	Bladder Urothelial Carcinoma vs. Liver Hepatocellular Carcinoma	0.76	0.589	0.722	0.958	0.456	0.308	0.909091	0.613297
		3	Bladder Urothelial Carcinoma vs. Lung Adenocarcinoma	0.789	0.253	0.803	0.932	0.33	0.505	0.0307487	0.780749
		3	Bladder Urothelial Carcinoma vs. Ovarian Serous Cystadenocarcinoma	0.557	0.294	0.624	0.902	0.284	0.375	0.457887	0.477795
		3	Bladder Urothelial Carcinoma vs. Prostate Adenocarcinoma	0.628	0.986	0.449	0.5	0.794	0.653	0.0839161	0.61958
		3	Bladder Urothelial Carcinoma vs. Rectum Adenocarcinoma	0.766	0.388	0.832	0.725	0.505	0.352	0.143258	0.977528
		3	Bladder Urothelial Carcinoma vs. Sarcoma	0.579	0.491	0.571	0.919	0.374	0.295	0.890767	0.416125
		3	Bladder Urothelial Carcinoma vs. Skin Cutaneous Melanoma	0.975	0.76	0.932	0.936	0.871	0.73	0.143949	0.90828
		3	Bladder Urothelial Carcinoma vs. Stomach Adenocarcinoma	0.921	0.744	0.998	0.971	0.786	0.06	0.266839	0.926166
		3	Bladder Urothelial Carcinoma vs. Thyroid Carcinoma	0.739	0.996	0.758	0.904	0.902	0.944	0.391489	0.729078
		3	Bladder Urothelial Carcinoma vs. Uterine Corpus Endometrial Carcinoma	0.391	0.757	0.531	0.409	0.453	0.553	0.676516	0.77916
		3	Bladder Urothelial Carcinoma vs. Uveal Melanoma	0.66	0.418	0.524	0.799	0.642	0.403	0.0143678	0.566092
		3	Brain Lower Grade Glioma vs. Breast Invasive Carcinoma	0.512	0.834	0.4	0.371	0.626	0.71	0.147625	0.512195
		3	Brain Lower Grade Glioma vs. Cervical Squamous Cell Carcinoma and Endocervical Adenocarcinoma	0.863	0.734	0.892	0.677	0.743	0.289	0.64538	0.758152
		3	Brain Lower Grade Glioma vs. Colon Adenocarcinoma	0.68	0.547	0.756	0.973	0.604	0.726	0.740634	0.717579
		3	Brain Lower Grade Glioma vs. Esophageal Carcinoma	0.213	0.153	0.535	0.115	0.751	0.2	0.444284	0.710564
		3	Brain Lower Grade Glioma vs. Glioblastoma Multiforme	0.912	0.933	0.876	0.862	0.762	0.581	0.6875	0.984375
		3	Brain Lower Grade Glioma vs. Head and Neck Squamous Cell Carcinoma	0.622	0.522	0.422	0.509	0.795	0.366	0.0488467	0.477612
		3	Brain Lower Grade Glioma vs. Kidney Renal Papillary Cell Carcinoma	0.478	0.658	0.417	0.747	0.923	0.491	0.00782269	0.382008
		3	Brain Lower Grade Glioma vs. Liver Hepatocellular Carcinoma	0.693	0.75	0.573	0.9	0.941	0.7	0.0343915	0.554233
		3	Brain Lower Grade Glioma vs. Lung Adenocarcinoma	0.613	0.74	0.528	0.534	0.637	0.839	0.582228	0.632626
		3	Brain Lower Grade Glioma vs. Ovarian Serous Cystadenocarcinoma	0.46	0.648	0.47	0.727	0.529	0.824	0.694524	0.396254
		3	Brain Lower Grade Glioma vs. Prostate Adenocarcinoma	0.529	0.451	0.334	0.354	0.741	0.794	0.00554017	0.515235
		3	Brain Lower Grade Glioma vs. Rectum Adenocarcinoma	0.911	0.242	0.948	0.942	0.371	0.731	0.00827586	0.906207
		3	Brain Lower Grade Glioma vs. Sarcoma	0.491	0.829	0.443	0.777	0.798	0.654	0.0175676	0.352703
		3	Brain Lower Grade Glioma vs. Skin Cutaneous Melanoma	0.809	0.652	0.729	0.469	0.751	0.684	0.0201765	0.883985
		3	Brain Lower Grade Glioma vs. Stomach Adenocarcinoma	0.828	0.607	0.66	0.51	0.806	0.056	0.03657	0.871375
		3	Brain Lower Grade Glioma vs. Thyroid Carcinoma	0.939	0.42	0.906	0.619	0.556	0.517	0.0768212	0.903311
		3	Brain Lower Grade Glioma vs. Uterine Corpus Endometrial Carcinoma	0.517	0.418	0.452	0.399	0.71	0.26	0.523529	0.919118
		3	Brain Lower Grade Glioma vs. Uveal Melanoma	0.611	0.236	0.46	0.71	0.452	0.795	0.00636132	0.475827
		3	Breast Invasive Carcinoma vs. Cervical Squamous Cell Carcinoma and Endocervical Adenocarcinoma	0.849	0.491	0.412	0.188	0.396	0.515	0.764543	0.943213
		3	Breast Invasive Carcinoma vs. Colon Adenocarcinoma	0.318	0.312	0.392	0.57	0.313	0.951	0.874494	0.388664
		3	Breast Invasive Carcinoma vs. Esophageal Carcinoma	0.013	0.02	0.696	0.051	0.386	0.199	0.230769	0.298246
		3	Breast Invasive Carcinoma vs. Glioblastoma Multiforme	0.528	0.949	0.638	0.727	0.985	0.773	0.172619	0.651786
		3	Breast Invasive Carcinoma vs. Head and Neck Squamous Cell Carcinoma	0.929	0.337	0.886	0.913	0.456	0.516	0.048913	0.755435
		3	Breast Invasive Carcinoma vs. Kidney Renal Papillary Cell Carcinoma	0.807	0.451	0.727	0.929	0.619	0.441	0.0177353	0.716235
		3	Breast Invasive Carcinoma vs. Liver Hepatocellular Carcinoma	0.98	0.51	0.944	0.878	0.669	0.588	0.0726257	0.916201
		3	Breast Invasive Carcinoma vs. Lung Adenocarcinoma	0.979	0.856	0.938	0.905	0.926	0.867	0.524138	0.968276
		3	Breast Invasive Carcinoma vs. Ovarian Serous Cystadenocarcinoma	0.608	0.669	0.724	0.954	0.69	0.686	0.973806	0.55624
		3	Breast Invasive Carcinoma vs. Prostate Adenocarcinoma	0.926	0.232	0.819	0.788	0.402	0.996	0.00398406	0.901726
		3	Breast Invasive Carcinoma vs. Rectum Adenocarcinoma	0.59	0.086	0.636	0.582	0.176	0.575	0.00143472	0.753228
		3	Breast Invasive Carcinoma vs. Sarcoma	0.751	0.611	0.732	0.982	0.8	0.562	0.0505464	0.620219
		3	Breast Invasive Carcinoma vs. Skin Cutaneous Melanoma	0.703	0.438	0.599	0.817	0.391	0.873	0.237913	0.645038
		3	Breast Invasive Carcinoma vs. Stomach Adenocarcinoma	0.66	0.391	0.685	0.804	0.407	0.073	0.260811	0.617568
		3	Breast Invasive Carcinoma vs. Thyroid Carcinoma	0.471	0.272	0.459	0.723	0.267	0.664	0.37112	0.470985
		3	Breast Invasive Carcinoma vs. Uterine Corpus Endometrial Carcinoma	0.306	0.291	0.503	0.356	0.885	0.429	0.694611	0.49501
		3	Breast Invasive Carcinoma vs. Uveal Melanoma	0.817	0.065	0.781	0.882	0.177	0.591	0.00126582	0.781013
		3	Cervical Squamous Cell Carcinoma and Endocervical Adenocarcinoma vs. Colon Adenocarcinoma	0.602	0.758	0.873	0.704	0.756	0.658	0.852535	0.562212
		3	Cervical Squamous Cell Carcinoma and Endocervical Adenocarcinoma vs. Esophageal Carcinoma	0.363	0.488	0.613	0.274	0.995	0.189	0.84233	0.606534
		3	Cervical Squamous Cell Carcinoma and Endocervical Adenocarcinoma vs. Glioblastoma Multiforme	0.782	0.722	0.732	0.532	0.528	0.753	0.453435	0.770992
		3	Cervical Squamous Cell Carcinoma and Endocervical Adenocarcinoma vs. Head and Neck Squamous Cell Carcinoma	0.88	0.91	0.463	0.334	0.835	0.823	0.392603	0.809388
		3	Cervical Squamous Cell Carcinoma and Endocervical Adenocarcinoma vs. Kidney Renal Papillary Cell Carcinoma	0.803	0.897	0.464	0.618	0.606	0.14	0.413502	0.796062
		3	Cervical Squamous Cell Carcinoma and Endocervical Adenocarcinoma vs. Liver Hepatocellular Carcinoma	0.911	0.868	0.566	0.763	0.628	0.165	0.619116	0.89729
		3	Cervical Squamous Cell Carcinoma and Endocervical Adenocarcinoma vs. Lung Adenocarcinoma	0.904	0.537	0.559	0.434	0.436	0.368	0.736413	0.986413
		3	Cervical Squamous Cell Carcinoma and Endocervical Adenocarcinoma vs. Ovarian Serous Cystadenocarcinoma	0.678	0.485	0.463	0.516	0.379	0.267	0.936842	0.684211
		3	Cervical Squamous Cell Carcinoma and Endocervical Adenocarcinoma vs. Prostate Adenocarcinoma	0.875	0.897	0.464	0.357	0.852	0.536	0.374813	0.908546
		3	Cervical Squamous Cell Carcinoma and Endocervical Adenocarcinoma vs. Rectum Adenocarcinoma	0.83	0.478	0.88	0.767	0.652	0.262	0.181422	0.889695
		3	Cervical Squamous Cell Carcinoma and Endocervical Adenocarcinoma vs. Sarcoma	0.821	0.827	0.48	0.681	0.539	0.146	0.596995	0.737705
		3	Cervical Squamous Cell Carcinoma and Endocervical Adenocarcinoma vs. Skin Cutaneous Melanoma	0.957	0.947	0.676	0.363	0.908	0.75	0.835425	0.804742
		3	Cervical Squamous Cell Carcinoma and Endocervical Adenocarcinoma vs. Stomach Adenocarcinoma	0.93	0.955	0.647	0.399	0.85	0.055	0.833333	0.830508
		3	Cervical Squamous Cell Carcinoma and Endocervical Adenocarcinoma vs. Thyroid Carcinoma	0.805	0.891	0.798	0.366	0.929	0.972	0.83741	0.651799
		3	Cervical Squamous Cell Carcinoma and Endocervical Adenocarcinoma vs. Uterine Corpus Endometrial Carcinoma	0.508	0.731	0.399	0.305	0.507	0.437	0.928453	0.687188
		3	Cervical Squamous Cell Carcinoma and Endocervical Adenocarcinoma vs. Uveal Melanoma	0.887	0.636	0.58	0.684	0.777	0.224	0.337681	0.895652
		3	Colon Adenocarcinoma vs. Esophageal Carcinoma	0.625	0.735	0.489	0.278	0.773	0.27	0.657771	0.960754
		3	Colon Adenocarcinoma vs. Glioblastoma Multiforme	0.712	0.476	0.665	0.879	0.43	0.798	0.416667	0.672222
		3	Colon Adenocarcinoma vs. Head and Neck Squamous Cell Carcinoma	0.385	0.753	0.415	0.59	0.594	0.584	0.257687	0.389458
		3	Colon Adenocarcinoma vs. Kidney Renal Papillary Cell Carcinoma	0.523	0.647	0.542	0.863	0.528	0.397	0.319061	0.453039
		3	Colon Adenocarcinoma vs. Liver Hepatocellular Carcinoma	0.569	0.662	0.593	0.943	0.557	0.527	0.479374	0.500711
		3	Colon Adenocarcinoma vs. Lung Adenocarcinoma	0.449	0.376	0.5	0.686	0.381	0.829	0.927557	0.491477
		3	Colon Adenocarcinoma vs. Ovarian Serous Cystadenocarcinoma	0.332	0.324	0.402	0.716	0.317	0.602	0.880851	0.333333
		3	Colon Adenocarcinoma vs. Prostate Adenocarcinoma	0.456	0.784	0.471	0.587	0.656	0.959	0.308426	0.473768
		3	Colon Adenocarcinoma vs. Rectum Adenocarcinoma	0.75	0.743	0.787	0.964	0.921	0.55	0.146444	0.635983
		3	Colon Adenocarcinoma vs. Sarcoma	0.497	0.591	0.527	0.891	0.487	0.514	0.489796	0.389116
		3	Colon Adenocarcinoma vs. Skin Cutaneous Melanoma	0.482	0.631	0.58	0.61	0.63	0.938	0.630528	0.611983
		3	Colon Adenocarcinoma vs. Stomach Adenocarcinoma	0.527	0.669	0.541	0.669	0.587	0.079	0.671853	0.602546
		3	Colon Adenocarcinoma vs. Thyroid Carcinoma	0.583	0.76	0.653	0.719	0.752	0.729	0.655714	0.708571
		3	Colon Adenocarcinoma vs. Uterine Corpus Endometrial Carcinoma	0.982	0.97	0.3	0.324	0.379	0.452	0.776408	0.744718
		3	Colon Adenocarcinoma vs. Uveal Melanoma	0.56	0.902	0.523	0.82	0.896	0.662	0.178082	0.487062
		3	Esophageal Carcinoma vs. Glioblastoma Multiforme	0.255	0.214	0.572	0.135	0.532	0.251	0.220665	0.67951
		3	Esophageal Carcinoma vs. Head and Neck Squamous Cell Carcinoma	0.077	0.329	0.818	0.198	0.842	0.357	0.699438	0.314607
		3	Esophageal Carcinoma vs. Kidney Renal Papillary Cell Carcinoma	0.019	0.06	0.916	0.32	0.555	0.062	0.67867	0.225762
		3	Esophageal Carcinoma vs. Liver Hepatocellular Carcinoma	0.039	0.083	0.838	0.326	0.545	0.089	0.994261	0.322812
		3	Esophageal Carcinoma vs. Lung Adenocarcinoma	0.058	0.038	0.746	0.113	0.427	0.183	0.393258	0.386236
		3	Esophageal Carcinoma vs. Ovarian Serous Cystadenocarcinoma	0.072	0.083	0.963	0.288	0.405	0.112	0.679412	0.298529
		3	Esophageal Carcinoma vs. Prostate Adenocarcinoma	0.058	0.206	0.853	0.115	0.859	0.176	0.551938	0.305426
		3	Esophageal Carcinoma vs. Rectum Adenocarcinoma	0.387	0.983	0.658	0.3	0.618	0.101	0.502235	0.691505
		3	Esophageal Carcinoma vs. Sarcoma	0.038	0.068	0.929	0.367	0.483	0.09	0.920943	0.231623
		3	Esophageal Carcinoma vs. Skin Cutaneous Melanoma	0.071	0.181	0.522	0.065	0.89	0.359	0.64986	0.52521
		3	Esophageal Carcinoma vs. Stomach Adenocarcinoma	0.067	0.16	0.561	0.079	0.823	0.083	0.744615	0.538462
		3	Esophageal Carcinoma vs. Thyroid Carcinoma	0.134	0.282	0.436	0.088	0.914	0.477	0.71519	0.710443
		3	Esophageal Carcinoma vs. Uterine Corpus Endometrial Carcinoma	0.447	0.583	0.92	0.43	0.52	0.89	0.808241	0.776545
		3	Esophageal Carcinoma vs. Uveal Melanoma	0.438	0.765	0.961	0.494	0.703	0.113	0.351575	0.474295
		3	Glioblastoma Multiforme vs. Head and Neck Squamous Cell Carcinoma	0.62	0.565	0.647	0.765	0.6	0.761	0.0649762	0.568938
		3	Glioblastoma Multiforme vs. Kidney Renal Papillary Cell Carcinoma	0.542	0.66	0.584	0.871	0.745	0.228	0.0348259	0.560531
		3	Glioblastoma Multiforme vs. Liver Hepatocellular Carcinoma	0.645	0.734	0.704	0.974	0.765	0.321	0.132997	0.614478
		3	Glioblastoma Multiforme vs. Lung Adenocarcinoma	0.611	0.859	0.733	0.819	0.921	0.648	0.4944	0.7456
		3	Glioblastoma Multiforme vs. Ovarian Serous Cystadenocarcinoma	0.438	0.723	0.593	0.835	0.763	0.404	0.422961	0.465257
		3	Glioblastoma Multiforme vs. Prostate Adenocarcinoma	0.595	0.568	0.644	0.755	0.555	0.825	0.0568384	0.64476
		3	Glioblastoma Multiforme vs. Rectum Adenocarcinoma	0.999	0.224	0.942	0.876	0.28	0.341	0.0200927	0.928903
		3	Glioblastoma Multiforme vs. Sarcoma	0.552	0.816	0.614	0.893	0.905	0.302	0.106961	0.495756
		3	Glioblastoma Multiforme vs. Skin Cutaneous Melanoma	0.771	0.664	0.924	0.842	0.55	0.937	0.151976	0.942249
		3	Glioblastoma Multiforme vs. Stomach Adenocarcinoma	0.787	0.644	0.877	0.842	0.577	0.094	0.203554	0.932149
		3	Glioblastoma Multiforme vs. Thyroid Carcinoma	0.946	0.509	0.926	0.904	0.432	0.912	0.182258	0.893548
		3	Glioblastoma Multiforme vs. Uterine Corpus Endometrial Carcinoma	0.667	0.434	0.458	0.423	0.898	0.56	0.406312	0.925049
		3	Glioblastoma Multiforme vs. Uveal Melanoma	0.593	0.336	0.644	0.832	0.37	0.422	0.0170015	0.604328
		3	Head and Neck Squamous Cell Carcinoma vs. Kidney Renal Papillary Cell Carcinoma	0.899	0.634	0.877	0.967	0.645	0.193	0.739427	0.974079
		3	Head and Neck Squamous Cell Carcinoma vs. Liver Hepatocellular Carcinoma	0.96	0.668	0.95	0.911	0.681	0.215	0.466216	0.832432
		3	Head and Neck Squamous Cell Carcinoma vs. Lung Adenocarcinoma	0.931	0.293	0.845	0.881	0.427	0.429	0.0713267	0.760342
		3	Head and Neck Squamous Cell Carcinoma vs. Ovarian Serous Cystadenocarcinoma	0.712	0.306	0.863	0.996	0.385	0.348	0.278116	0.826748
		3	Head and Neck Squamous Cell Carcinoma vs. Prostate Adenocarcinoma	0.992	0.977	0.961	0.928	0.952	0.516	0.82663	0.848821
		3	Head and Neck Squamous Cell Carcinoma vs. Rectum Adenocarcinoma	0.595	0.358	0.601	0.633	0.38	0.3	0.460317	0.606061
		3	Head and Neck Squamous Cell Carcinoma vs. Sarcoma	0.874	0.55	0.875	0.993	0.524	0.217	0.60396	0.90099
		3	Head and Neck Squamous Cell Carcinoma vs. Skin Cutaneous Melanoma	0.699	0.761	0.583	0.754	0.916	0.664	0.186722	0.482711
		3	Head and Neck Squamous Cell Carcinoma vs. Stomach Adenocarcinoma	0.711	0.782	0.676	0.79	0.982	0.059	0.238095	0.529252
		3	Head and Neck Squamous Cell Carcinoma vs. Thyroid Carcinoma	0.536	0.989	0.433	0.67	0.693	0.83	0.202279	0.403134
		3	Head and Neck Squamous Cell Carcinoma vs. Uterine Corpus Endometrial Carcinoma	0.344	0.776	0.73	0.492	0.551	0.605	0.473684	0.472039
		3	Head and Neck Squamous Cell Carcinoma vs. Uveal Melanoma	0.92	0.502	0.887	0.939	0.506	0.281	0.257746	0.990141
		3	Kidney Renal Papillary Cell Carcinoma vs. Liver Hepatocellular Carcinoma	0.621	0.879	0.604	0.743	0.943	0.565	0.327844	0.564371
		3	Kidney Renal Papillary Cell Carcinoma vs. Lung Adenocarcinoma	0.792	0.38	0.738	0.904	0.601	0.447	0.00987306	0.7433
		3	Kidney Renal Papillary Cell Carcinoma vs. Ovarian Serous Cystadenocarcinoma	0.802	0.391	0.956	0.975	0.482	0.501	0.305296	0.760125
		3	Kidney Renal Papillary Cell Carcinoma vs. Prostate Adenocarcinoma	0.833	0.416	0.873	0.985	0.506	0.406	0.0477941	0.811275
		3	Kidney Renal Papillary Cell Carcinoma vs. Rectum Adenocarcinoma	0.57	0.232	0.623	0.772	0.347	0.519	0.113485	0.684913
		3	Kidney Renal Papillary Cell Carcinoma vs. Sarcoma	0.86	0.528	0.965	0.891	0.501	0.619	0.384615	0.619739
		3	Kidney Renal Papillary Cell Carcinoma vs. Skin Cutaneous Melanoma	0.639	0.948	0.575	0.915	0.659	0.486	0.077707	0.458599
		3	Kidney Renal Papillary Cell Carcinoma vs. Stomach Adenocarcinoma	0.513	0.872	0.533	0.858	0.649	0.041	0.0694626	0.386632
		3	Kidney Renal Papillary Cell Carcinoma vs. Thyroid Carcinoma	0.459	0.634	0.442	0.868	0.45	0.319	0.145455	0.311888
		3	Kidney Renal Papillary Cell Carcinoma vs. Uterine Corpus Endometrial Carcinoma	0.343	0.545	0.798	0.799	0.662	0.193	0.501946	0.507782
		3	Kidney Renal Papillary Cell Carcinoma vs. Uveal Melanoma	0.987	0.056	0.983	0.977	0.16	0.328	0.0011919	0.986889
		3	Liver Hepatocellular Carcinoma vs. Lung Adenocarcinoma	0.958	0.45	0.911	0.938	0.611	0.578	0.0603933	0.879213
		3	Liver Hepatocellular Carcinoma vs. Ovarian Serous Cystadenocarcinoma	0.694	0.414	0.841	0.936	0.471	0.705	0.534918	0.661218
		3	Liver Hepatocellular Carcinoma vs. Prostate Adenocarcinoma	0.921	0.452	0.914	0.82	0.53	0.59	0.111268	0.977465
		3	Liver Hepatocellular Carcinoma vs. Rectum Adenocarcinoma	0.658	0.23	0.727	0.862	0.333	0.821	0.107095	0.752343
		3	Liver Hepatocellular Carcinoma vs. Sarcoma	0.638	0.76	0.654	0.848	0.618	0.938	0.796012	0.538344
		3	Liver Hepatocellular Carcinoma vs. Skin Cutaneous Melanoma	0.78	0.899	0.719	0.95	0.639	0.638	0.312	0.608
		3	Liver Hepatocellular Carcinoma vs. Stomach Adenocarcinoma	0.719	0.865	0.732	0.936	0.667	0.052	0.429341	0.592194
		3	Liver Hepatocellular Carcinoma vs. Thyroid Carcinoma	0.617	0.645	0.595	0.976	0.462	0.421	0.445205	0.441096
		3	Liver Hepatocellular Carcinoma vs. Uterine Corpus Endometrial Carcinoma	0.368	0.49	0.727	0.736	0.658	0.213	0.660269	0.575816
		3	Liver Hepatocellular Carcinoma vs. Uveal Melanoma	0.847	0.121	0.829	0.836	0.213	0.77	0.00641026	0.841026
		3	Lung Adenocarcinoma vs. Ovarian Serous Cystadenocarcinoma	0.674	0.795	0.735	0.928	0.802	0.716	0.827795	0.608761
		3	Lung Adenocarcinoma vs. Prostate Adenocarcinoma	0.904	0.238	0.799	0.772	0.4	0.891	0	0.880171
		3	Lung Adenocarcinoma vs. Rectum Adenocarcinoma	0.654	0.127	0.744	0.69	0.243	0.62	0.00849858	0.827195
		3	Lung Adenocarcinoma vs. Sarcoma	0.777	0.543	0.751	0.948	0.769	0.551	0.0443828	0.683773
		3	Lung Adenocarcinoma vs. Skin Cutaneous Melanoma	0.755	0.362	0.73	0.953	0.403	0.774	0.132992	0.713555
		3	Lung Adenocarcinoma vs. Stomach Adenocarcinoma	0.731	0.345	0.772	0.939	0.432	0.065	0.166881	0.726573
		3	Lung Adenocarcinoma vs. Thyroid Carcinoma	0.529	0.243	0.571	0.857	0.266	0.579	0.209827	0.519256
		3	Lung Adenocarcinoma vs. Uterine Corpus Endometrial Carcinoma	0.272	0.288	0.61	0.459	0.972	0.34	0.603125	0.603125
		3	Lung Adenocarcinoma vs. Uveal Melanoma	0.851	0.089	0.793	0.887	0.227	0.629	0.00390117	0.785436
		3	Ovarian Serous Cystadenocarcinoma vs. Prostate Adenocarcinoma	0.711	0.321	0.888	0.964	0.335	0.67	0.321145	0.713831
		3	Ovarian Serous Cystadenocarcinoma vs. Rectum Adenocarcinoma	0.51	0.118	0.611	0.748	0.209	0.834	0.111582	0.596045
		3	Ovarian Serous Cystadenocarcinoma vs. Sarcoma	0.851	0.515	0.983	0.997	0.595	0.655	0.474498	0.873261
		3	Ovarian Serous Cystadenocarcinoma vs. Skin Cutaneous Melanoma	0.503	0.391	0.557	0.921	0.334	0.625	0.697744	0.422556
		3	Ovarian Serous Cystadenocarcinoma vs. Stomach Adenocarcinoma	0.482	0.353	0.594	0.912	0.349	0.062	0.728528	0.404908
		3	Ovarian Serous Cystadenocarcinoma vs. Thyroid Carcinoma	0.406	0.302	0.472	0.851	0.27	0.478	0.724702	0.375
		3	Ovarian Serous Cystadenocarcinoma vs. Uterine Corpus Endometrial Carcinoma	0.237	0.28	0.86	0.622	0.848	0.3	0.80367	0.368807
		3	Ovarian Serous Cystadenocarcinoma vs. Uveal Melanoma	0.845	0.17	0.971	0.953	0.225	0.87	0.125554	0.846381
		3	Prostate Adenocarcinoma vs. Rectum Adenocarcinoma	0.6	0.361	0.548	0.587	0.41	0.606	0.443787	0.72929
		3	Prostate Adenocarcinoma vs. Sarcoma	0.784	0.349	0.888	0.942	0.413	0.56	0.0980132	0.671523
		3	Prostate Adenocarcinoma vs. Skin Cutaneous Melanoma	0.632	0.708	0.451	0.584	0.971	0.875	0.00542005	0.54065
		3	Prostate Adenocarcinoma vs. Stomach Adenocarcinoma	0.566	0.684	0.511	0.621	0.939	0.069	0.0272206	0.561605
		3	Prostate Adenocarcinoma vs. Thyroid Carcinoma	0.458	0.991	0.386	0.569	0.737	0.725	0.0553936	0.431487
		3	Prostate Adenocarcinoma vs. Uterine Corpus Endometrial Carcinoma	0.267	0.748	0.738	0.48	0.521	0.375	0.48336	0.545166
		3	Prostate Adenocarcinoma vs. Uveal Melanoma	0.865	0.232	0.852	0.944	0.398	0.659	0.00134228	0.873826
		3	Rectum Adenocarcinoma vs. Sarcoma	0.585	0.25	0.653	0.811	0.32	0.796	0.170124	0.630705
		3	Rectum Adenocarcinoma vs. Skin Cutaneous Melanoma	0.787	0.257	0.884	0.65	0.461	0.604	0.037037	0.964387
		3	Rectum Adenocarcinoma vs. Stomach Adenocarcinoma	0.805	0.273	0.816	0.698	0.391	0.045	0.0347705	0.970793
		3	Rectum Adenocarcinoma vs. Thyroid Carcinoma	0.935	0.357	1	0.739	0.583	0.414	0.0511757	0.807746
		3	Rectum Adenocarcinoma vs. Uterine Corpus Endometrial Carcinoma	0.735	0.654	0.534	0.524	0.269	0.243	0.307692	0.844482
		3	Rectum Adenocarcinoma vs. Uveal Melanoma	0.63	0.788	0.661	0.786	0.741	0.965	0.655275	0.647845
		3	Sarcoma vs. Skin Cutaneous Melanoma	0.623	0.804	0.571	0.939	0.553	0.595	0.230065	0.426144
		3	Sarcoma vs. Stomach Adenocarcinoma	0.524	0.724	0.542	0.922	0.551	0.043	0.283267	0.362319
		3	Sarcoma vs. Thyroid Carcinoma	0.442	0.543	0.446	0.891	0.371	0.423	0.331903	0.281831
		3	Sarcoma vs. Uterine Corpus Endometrial Carcinoma	0.349	0.491	0.849	0.782	0.807	0.204	0.653846	0.425101
		3	Sarcoma vs. Uveal Melanoma	0.97	0.109	0.999	0.924	0.148	0.725	0.0113065	0.886935
		3	Skin Cutaneous Melanoma vs. Stomach Adenocarcinoma	0.954	0.964	0.927	0.97	0.916	0.079	0.973418	0.993671
		3	Skin Cutaneous Melanoma vs. Thyroid Carcinoma	0.731	0.718	0.781	0.813	0.777	0.797	0.998705	0.792746
		3	Skin Cutaneous Melanoma vs. Uterine Corpus Endometrial Carcinoma	0.365	0.56	0.425	0.331	0.461	0.497	0.963141	0.802885
		3	Skin Cutaneous Melanoma vs. Uveal Melanoma	0.685	0.354	0.56	0.861	0.624	0.658	0.011889	0.550859
		3	Stomach Adenocarcinoma vs. Thyroid Carcinoma	0.772	0.733	0.713	0.871	0.702	0.109	0.982069	0.776552
		3	Stomach Adenocarcinoma vs. Uterine Corpus Endometrial Carcinoma	0.398	0.576	0.495	0.417	0.543	0.117	0.955519	0.817133
		3	Stomach Adenocarcinoma vs. Uveal Melanoma	0.628	0.287	0.568	0.807	0.502	0.067	0.0094086	0.510753
		3	Thyroid Carcinoma vs. Uterine Corpus Endometrial Carcinoma	0.556	0.758	0.362	0.34	0.363	0.625	0.965827	0.992806
		3	Thyroid Carcinoma vs. Uveal Melanoma	0.551	0.499	0.42	0.775	0.837	0.548	0.0167939	0.406107
		3	Uterine Corpus Endometrial Carcinoma vs. Uveal Melanoma	0.426	0.838	0.875	0.821	0.369	0.258	0.2848	0.5488
		(%) With significant differences		2.1% (4/190)	1.1% (2/190)	0	0	0	1.6% (3/190)	20.0% (38/190)	0
	Solid tissue normal	q = 0	Kidney Chromophobe vs. Kidney Renal Clear Cell Carcinoma	0.937	0.49	0.69	0.488	0.669	0.529	0.293	0.739
			Kidney Chromophobe vs. Lung Adenocarcinoma	0.802	0.706	0.535	0.826	0.471	0.677	0.236	0.581
			Kidney Chromophobe vs. Lung Squamous Cell Carcinoma	0.725	0.272	0.957	0.494	0.344	0.964	0.067	0.425
			Kidney Chromophobe vs. Stomach Adenocarcinoma	0.199	0.09	0.413	0.653	0.176	0.339	0.829	0.082
			Kidney Renal Clear Cell Carcinoma vs. Lung Adenocarcinoma	0.814	0.6	0.638	0.956	0.433	0.498	0.653	0.532
			Kidney Renal Clear Cell Carcinoma vs. Lung Squamous Cell Carcinoma	0.791	0.552	0.829	0.872	0.557	0.493	0.613	0.618
			Kidney Renal Clear Cell Carcinoma vs. Stomach Adenocarcinoma	0.234	0.089	0.498	0.913	0.17	0.259	0.439	0.106
			Lung Adenocarcinoma vs. Lung Squamous Cell Carcinoma	0.724	0.468	0.639	0.921	0.38	0.783	0.895	0.439
			Lung Adenocarcinoma vs. Stomach Adenocarcinoma	0.532	0.459	0.856	0.898	0.646	0.641	0.258	0.521
			Lung Squamous Cell Carcinoma vs. Stomach Adenocarcinoma	0.317	0.096	0.573	0.969	0.19	0.33	0.277	0.139
		(%) With significant differences		0	0	0	0	0	0	0	0
		q = 1	Kidney Chromophobe vs. Kidney Renal Clear Cell Carcinoma	0.897	0.768	0.945	0.996	0.79	0.479	0.697	0.889
		1	Kidney Chromophobe vs. Lung Adenocarcinoma	0.219	0.91	0.381	0.875	0.965	0.301	0.002	0.286
		1	Kidney Chromophobe vs. Lung Squamous Cell Carcinoma	0.751	0.54	0.705	0.749	0.61	0.645	0.115	0.792
		1	Kidney Chromophobe vs. Stomach Adenocarcinoma	0.047	0.899	0.264	0.784	0.993	0.144	0.001	0.123
		1	Kidney Renal Clear Cell Carcinoma vs. Lung Adenocarcinoma	0.257	0.999	0.44	0.878	0.922	0.442	0.01	0.3
		1	Kidney Renal Clear Cell Carcinoma vs. Lung Squamous Cell Carcinoma	0.763	0.68	0.732	0.771	0.755	0.304	0.165	0.77
		1	Kidney Renal Clear Cell Carcinoma vs. Stomach Adenocarcinoma	0.085	0.819	0.335	0.821	0.901	0.177	0	0.159
		1	Lung Adenocarcinoma vs. Lung Squamous Cell Carcinoma	0.387	0.786	0.616	0.916	0.757	0.257	0.119	0.396
		1	Lung Adenocarcinoma vs. Stomach Adenocarcinoma	0.917	0.886	0.963	0.96	0.979	0.673	0.755	0.959
		1	Lung Squamous Cell Carcinoma vs. Stomach Adenocarcinoma	0.345	0.686	0.658	0.957	0.779	0.127	0.193	0.378
		(%) With significant differences		10.0% (1/10)	0	0	0	0	0	40.0% (4/10)	0
		q = 2	Kidney Chromophobe vs. Kidney Renal Clear Cell Carcinoma	0.801	0.866	0.816	0.907	0.851	0.388	0.97	0.811
		2	Kidney Chromophobe vs. Lung Adenocarcinoma	0.257	0.927	0.387	0.739	0.782	0.828	0.003	0.327
		2	Kidney Chromophobe vs. Lung Squamous Cell Carcinoma	0.972	0.537	0.868	0.789	0.615	0.372	0.192	0.949
		2	Kidney Chromophobe vs. Stomach Adenocarcinoma	0.075	0.404	0.225	0.505	0.451	0.421	0.005	0.167
		2	Kidney Renal Clear Cell Carcinoma vs. Lung Adenocarcinoma	0.297	0.897	0.402	0.747	0.776	0.68	0.02	0.361
		2	Kidney Renal Clear Cell Carcinoma vs. Lung Squamous Cell Carcinoma	0.938	0.649	0.809	0.745	0.749	0.979	0.213	0.945
		2	Kidney Renal Clear Cell Carcinoma vs. Stomach Adenocarcinoma	0.102	0.467	0.257	0.554	0.484	0.82	0.01	0.172
		2	Lung Adenocarcinoma vs. Lung Squamous Cell Carcinoma	0.337	0.699	0.508	0.923	0.668	0.663	0.075	0.362
		2	Lung Adenocarcinoma vs. Stomach Adenocarcinoma	0.948	0.772	0.991	0.908	0.857	0.862	0.465	0.997
		2	Lung Squamous Cell Carcinoma vs. Stomach Adenocarcinoma	0.251	0.423	0.46	0.789	0.462	0.783	0.31	0.321
		(%) With significant differences		0	0	0	0	0	0	40.0% (4/10)	0
		q = 3	Kidney Chromophobe vs. Kidney Renal Clear Cell Carcinoma	0.753	0.871	0.775	0.835	0.838	0.122	0.816	0.775
		3	Kidney Chromophobe vs. Lung Adenocarcinoma	0.275	0.796	0.358	0.664	0.613	0.254	0.014	0.317
		3	Kidney Chromophobe vs. Lung Squamous Cell Carcinoma	0.85	0.539	0.991	0.885	0.635	0.108	0.298	0.852
		3	Kidney Chromophobe vs. Stomach Adenocarcinoma	0.104	0.289	0.281	0.497	0.391	0.096	0.032	0.242
		3	Kidney Renal Clear Cell Carcinoma vs. Lung Adenocarcinoma	0.308	0.812	0.369	0.673	0.633	0.369	0.019	0.359
		3	Kidney Renal Clear Cell Carcinoma vs. Lung Squamous Cell Carcinoma	0.997	0.658	0.888	0.796	0.752	0.968	0.278	0.999
		3	Kidney Renal Clear Cell Carcinoma vs. Stomach Adenocarcinoma	0.124	0.335	0.308	0.536	0.422	0.496	0.054	0.247
		3	Lung Adenocarcinoma vs. Lung Squamous Cell Carcinoma	0.367	0.645	0.447	0.818	0.54	0.37	0.069	0.364
		3	Lung Adenocarcinoma vs. Stomach Adenocarcinoma	0.926	0.747	0.955	0.933	0.921	0.652	0.363	0.918
		3	Lung Squamous Cell Carcinoma vs. Stomach Adenocarcinoma	0.258	0.333	0.454	0.728	0.421	0.547	0.529	0.361
		(%) With significant differences		0	0	0	0	0	0	30.0% (3/10)	0
	Primary tumor	q = 0	Bladder Urothelial Carcinoma vs. Brain Lower Grade Glioma	0.814	0.842	0.647	0.37	0.948	0.18	0.38359	0.930256
			Bladder Urothelial Carcinoma vs. Breast Invasive Carcinoma	0.168	0.052	0.471	0.983	0.178	0.062	0.004	0.101
			Bladder Urothelial Carcinoma vs. Cervical Squamous Cell Carcinoma and Endocervical Adenocarcinoma	0.536	0.862	0.463	0.281	0.813	0.45	0.456473	0.715402
			Bladder Urothelial Carcinoma vs. Colon Adenocarcinoma	0.322	0.165	0.853	0.577	0.453	0.054	0.001	0.288
			Bladder Urothelial Carcinoma vs. Esophageal Carcinoma	0.348	0.691	0.238	0.178	0.6	0.232	0.287568	0.515676
			Bladder Urothelial Carcinoma vs. Glioblastoma Multiforme	0.321	0.091	0.547	0.772	0.146	0.164	0.0734523	0.118573
			Bladder Urothelial Carcinoma vs. Head and Neck Squamous Cell Carcinoma	0.119	0.045	0.568	0.981	0.256	0.022	0.001	0.137
			Bladder Urothelial Carcinoma vs. Kidney Chromophobe	0.539	0.186	0.672	0.739	0.18	0.139	0.822771	0.143931
			Bladder Urothelial Carcinoma vs. Kidney Renal Clear Cell Carcinoma	0.704	0.271	0.832	0.654	0.241	0.136	0.844127	0.236004
			Bladder Urothelial Carcinoma vs. Kidney Renal Papillary Cell Carcinoma	0.721	0.251	0.766	0.763	0.203	0.203	0.949074	0.188657
			Bladder Urothelial Carcinoma vs. Liver Hepatocellular Carcinoma	0.467	0.14	0.621	0.724	0.163	0.138	0.599152	0.136797
			Bladder Urothelial Carcinoma vs. Lung Adenocarcinoma	0.313	0.183	0.74	0.885	0.477	0.09	0.002002	0.312312
			Bladder Urothelial Carcinoma vs. Lung Squamous Cell Carcinoma	0.489	0.158	0.655	0.724	0.183	0.116	0.360129	0.154341
			Bladder Urothelial Carcinoma vs. Ovarian Serous Cystadenocarcinoma	0.3	0.097	0.624	0.643	0.199	0.058	0.0152284	0.126904
			Bladder Urothelial Carcinoma vs. Prostate Adenocarcinoma	0.804	0.81	0.813	0.792	0.824	0.292	0.908714	0.806017
			Bladder Urothelial Carcinoma vs. Rectum Adenocarcinoma	0.85	0.711	0.58	0.22	0.838	0.184	0.426738	0.804278
			Bladder Urothelial Carcinoma vs. Sarcoma	0.966	0.511	0.96	0.645	0.393	0.197	0.998879	0.392377
			Bladder Urothelial Carcinoma vs. Stomach Adenocarcinoma	0.491	0.332	0.927	0.771	0.628	0.165	0.00910931	0.465587
			Bladder Urothelial Carcinoma vs. Thyroid Carcinoma	0.517	0.372	0.883	0.813	0.633	0.226	0.0263158	0.476721
			Bladder Urothelial Carcinoma vs. Uterine Corpus Endometrial Carcinoma	0.509	0.387	0.747	0.84	0.598	0.42	0.0431294	0.504514
			Bladder Urothelial Carcinoma vs. Uveal Melanoma	0.469	0.086	0.743	0.791	0.253	0.905	0.0188235	0.463529
			Brain Lower Grade Glioma vs. Breast Invasive Carcinoma	0.095	0.113	0.21	0.234	0.205	0.623	0.81	0.147
			Brain Lower Grade Glioma vs. Cervical Squamous Cell Carcinoma and Endocervical Adenocarcinoma	0.615	0.707	0.722	0.691	0.762	0.415	0.538954	0.624333
			Brain Lower Grade Glioma vs. Colon Adenocarcinoma	0.32	0.288	0.627	0.68	0.536	0.961	0.049	0.392
			Brain Lower Grade Glioma vs. Esophageal Carcinoma	0.431	0.564	0.509	0.479	0.61	0.961	0.36722	0.478216
			Brain Lower Grade Glioma vs. Glioblastoma Multiforme	0.145	0.08	0.342	0.75	0.134	0.692	0.339796	0.0989796
			Brain Lower Grade Glioma vs. Head and Neck Squamous Cell Carcinoma	0.193	0.157	0.419	0.55	0.328	0.934	0.019	0.235
			Brain Lower Grade Glioma vs. Kidney Chromophobe	0.302	0.148	0.435	0.909	0.179	0.343	0.858729	0.126135
			Brain Lower Grade Glioma vs. Kidney Renal Clear Cell Carcinoma	0.462	0.228	0.552	0.868	0.234	0.276	0.931633	0.19898
			Brain Lower Grade Glioma vs. Kidney Renal Papillary Cell Carcinoma	0.538	0.29	0.569	0.968	0.277	0.439	0.876569	0.247908
			Brain Lower Grade Glioma vs. Liver Hepatocellular Carcinoma	0.297	0.155	0.409	0.84	0.194	0.347	0.930444	0.16129
			Brain Lower Grade Glioma vs. Lung Adenocarcinoma	0.321	0.323	0.539	0.594	0.519	0.845	0.144869	0.397384
			Brain Lower Grade Glioma vs. Lung Squamous Cell Carcinoma	0.279	0.122	0.442	0.978	0.175	0.213	0.70273	0.138524
			Brain Lower Grade Glioma vs. Ovarian Serous Cystadenocarcinoma	0.159	0.104	0.421	0.765	0.243	0.305	0.261833	0.152064
			Brain Lower Grade Glioma vs. Prostate Adenocarcinoma	0.973	0.69	0.809	0.434	0.797	0.126	0.346275	0.756558
			Brain Lower Grade Glioma vs. Rectum Adenocarcinoma	0.949	0.841	0.809	0.507	0.883	0.457	0.533951	0.864198
			Brain Lower Grade Glioma vs. Sarcoma	0.79	0.532	0.694	0.802	0.41	0.485	0.623554	0.440589
			Brain Lower Grade Glioma vs. Stomach Adenocarcinoma	0.477	0.486	0.675	0.601	0.684	0.737	0.239551	0.579001
			Brain Lower Grade Glioma vs. Thyroid Carcinoma	0.487	0.562	0.649	0.58	0.703	0.603	0.562691	0.59633
			Brain Lower Grade Glioma vs. Uterine Corpus Endometrial Carcinoma	0.491	0.654	0.485	0.31	0.681	0.283	0.979859	0.669688
			Brain Lower Grade Glioma vs. Uveal Melanoma	0.526	0.094	0.979	0.945	0.287	0.322	0.0147059	0.486425
			Breast Invasive Carcinoma vs. Cervical Squamous Cell Carcinoma and Endocervical Adenocarcinoma	0.059	0.072	0.152	0.243	0.138	0.827	0.542714	0.0562814
			Breast Invasive Carcinoma vs. Colon Adenocarcinoma	0.963	0.883	0.676	0.619	0.799	0.479	0.023	0.975
			Breast Invasive Carcinoma vs. Esophageal Carcinoma	0.039	0.051	0.077	0.185	0.076	0.773	0.300201	0.0471888
			Breast Invasive Carcinoma vs. Glioblastoma Multiforme	0.686	0.35	0.797	0.62	0.354	0.951	0.458669	0.383065
			Breast Invasive Carcinoma vs. Head and Neck Squamous Cell Carcinoma	0.529	0.496	0.971	0.993	0.918	0.997	0.002	0.622
			Breast Invasive Carcinoma vs. Kidney Chromophobe	0.952	0.542	0.831	0.569	0.369	0.229	0.933	0.423
			Breast Invasive Carcinoma vs. Kidney Renal Clear Cell Carcinoma	0.89	0.807	0.837	0.488	0.557	0.203	0.962	0.71
			Breast Invasive Carcinoma vs. Kidney Renal Papillary Cell Carcinoma	0.877	0.838	0.993	0.626	0.484	0.406	0.929507	0.669688
			Breast Invasive Carcinoma vs. Liver Hepatocellular Carcinoma	0.976	0.54	0.839	0.594	0.369	0.251	0.996	0.479
			Breast Invasive Carcinoma vs. Lung Adenocarcinoma	0.952	0.966	0.8	0.927	0.798	0.839	0.084	0.94
			Breast Invasive Carcinoma vs. Lung Squamous Cell Carcinoma	0.841	0.389	0.853	0.591	0.317	0.11	0.923924	0.373373
			Breast Invasive Carcinoma vs. Ovarian Serous Cystadenocarcinoma	0.71	0.461	0.986	0.461	0.57	0.166	0.232161	0.502513
			Breast Invasive Carcinoma vs. Prostate Adenocarcinoma	0.112	0.038	0.378	0.826	0.121	0.013	0.005	0.074
			Breast Invasive Carcinoma vs. Rectum Adenocarcinoma	0.222	0.311	0.192	0.172	0.301	0.388	0.653962	0.293882
			Breast Invasive Carcinoma vs. Sarcoma	0.5	0.539	0.5	0.393	0.721	0.476	0.558676	0.615848
			Breast Invasive Carcinoma vs. Stomach Adenocarcinoma	0.77	0.756	0.601	0.814	0.578	0.782	0.12012	0.678679
			Breast Invasive Carcinoma vs. Thyroid Carcinoma	0.677	0.609	0.612	0.842	0.53	0.588	0.352	0.606
			Breast Invasive Carcinoma vs. Uterine Corpus Endometrial Carcinoma	0.47	0.294	0.671	0.845	0.417	0.247	0.822	0.312
			Breast Invasive Carcinoma vs. Uveal Melanoma	0.136	0.001	0.43	0.659	0.025	0.607	0.0020555	0.0554985
			Cervical Squamous Cell Carcinoma and Endocervical Adenocarcinoma vs. Colon Adenocarcinoma	0.22	0.207	0.489	0.563	0.411	0.751	0.66566	0.246727
			Cervical Squamous Cell Carcinoma and Endocervical Adenocarcinoma vs. Esophageal Carcinoma	0.795	0.851	0.794	0.821	0.829	0.374	0.838812	0.845175
			Cervical Squamous Cell Carcinoma and Endocervical Adenocarcinoma vs. Glioblastoma Multiforme	0.063	0.039	0.203	0.468	0.098	0.409	0.668037	0.0462487
			Cervical Squamous Cell Carcinoma and Endocervical Adenocarcinoma vs. Head and Neck Squamous Cell Carcinoma	0.178	0.147	0.345	0.534	0.272	0.966	0.601406	0.176707
			Cervical Squamous Cell Carcinoma and Endocervical Adenocarcinoma vs. Kidney Chromophobe	0.142	0.09	0.316	0.675	0.135	0.158	0.326864	0.0684372
			Cervical Squamous Cell Carcinoma and Endocervical Adenocarcinoma vs. Kidney Renal Clear Cell Carcinoma	0.269	0.153	0.452	0.917	0.189	0.16	0.471757	0.117155
			Cervical Squamous Cell Carcinoma and Endocervical Adenocarcinoma vs. Kidney Renal Papillary Cell Carcinoma	0.345	0.196	0.447	0.847	0.193	0.275	0.522752	0.138735
			Cervical Squamous Cell Carcinoma and Endocervical Adenocarcinoma vs. Liver Hepatocellular Carcinoma	0.167	0.101	0.339	0.612	0.162	0.174	0.379695	0.0812183
			Cervical Squamous Cell Carcinoma and Endocervical Adenocarcinoma vs. Lung Adenocarcinoma	0.247	0.258	0.433	0.551	0.4	0.992	0.947154	0.280488
			Cervical Squamous Cell Carcinoma and Endocervical Adenocarcinoma vs. Lung Squamous Cell Carcinoma	0.151	0.067	0.341	0.745	0.117	0.086	0.609137	0.0690355
			Cervical Squamous Cell Carcinoma and Endocervical Adenocarcinoma vs. Ovarian Serous Cystadenocarcinoma	0.07	0.06	0.295	0.511	0.17	0.091	0.743434	0.079798
			Cervical Squamous Cell Carcinoma and Endocervical Adenocarcinoma vs. Prostate Adenocarcinoma	0.655	0.988	0.565	0.371	0.952	0.235	0.467279	0.839265
			Cervical Squamous Cell Carcinoma and Endocervical Adenocarcinoma vs. Rectum Adenocarcinoma	0.728	0.613	0.926	0.8	0.713	0.233	0.876596	0.57234
			Cervical Squamous Cell Carcinoma and Endocervical Adenocarcinoma vs. Sarcoma	0.485	0.369	0.525	0.995	0.319	0.3	0.411699	0.268841
			Cervical Squamous Cell Carcinoma and Endocervical Adenocarcinoma vs. Stomach Adenocarcinoma	0.387	0.422	0.567	0.546	0.584	0.995	0.860441	0.440714
			Cervical Squamous Cell Carcinoma and Endocervical Adenocarcinoma vs. Thyroid Carcinoma	0.343	0.397	0.507	0.524	0.56	0.981	0.84322	0.393008
			Cervical Squamous Cell Carcinoma and Endocervical Adenocarcinoma vs. Uterine Corpus Endometrial Carcinoma	0.323	0.438	0.317	0.271	0.478	0.81	0.724947	0.377399
			Cervical Squamous Cell Carcinoma and Endocervical Adenocarcinoma vs. Uveal Melanoma	0.85	0.304	0.787	0.767	0.496	0.653	0.0488827	0.817039
			Colon Adenocarcinoma vs. Esophageal Carcinoma	0.15	0.154	0.343	0.496	0.309	0.975	0.949444	0.187058
			Colon Adenocarcinoma vs. Glioblastoma Multiforme	0.817	0.678	0.647	0.934	0.504	0.958	0.306	0.645
			Colon Adenocarcinoma vs. Head and Neck Squamous Cell Carcinoma	0.629	0.661	0.722	0.628	0.755	0.676	0.91	0.707
			Colon Adenocarcinoma vs. Kidney Chromophobe	0.989	0.843	0.729	0.853	0.55	0.659	0.0717897	0.716886
			Colon Adenocarcinoma vs. Kidney Renal Clear Cell Carcinoma	0.904	0.963	0.891	0.714	0.67	0.584	0.138493	0.863544
			Colon Adenocarcinoma vs. Kidney Renal Papillary Cell Carcinoma	0.886	0.969	0.809	0.814	0.619	0.757	0.168926	0.855057
			Colon Adenocarcinoma vs. Liver Hepatocellular Carcinoma	0.997	0.824	0.728	0.879	0.571	0.686	0.176884	0.747739
			Colon Adenocarcinoma vs. Lung Adenocarcinoma	0.987	0.942	0.909	0.712	0.992	0.222	0.588	0.97
			Colon Adenocarcinoma vs. Lung Squamous Cell Carcinoma	0.896	0.671	0.714	0.786	0.47	0.468	0.326305	0.629518
			Colon Adenocarcinoma vs. Ovarian Serous Cystadenocarcinoma	0.809	0.677	0.739	0.873	0.592	0.549	0.355	0.65
			Colon Adenocarcinoma vs. Prostate Adenocarcinoma	0.256	0.125	0.719	0.771	0.398	0.013	0	0.235235
			Colon Adenocarcinoma vs. Rectum Adenocarcinoma	0.437	0.494	0.559	0.478	0.639	0.801	0.522659	0.5428
			Colon Adenocarcinoma vs. Sarcoma	0.702	0.713	0.949	0.705	0.967	0.793	0.0593132	0.863684
			Colon Adenocarcinoma vs. Stomach Adenocarcinoma	0.783	0.711	0.926	0.819	0.807	0.234	0.785	0.743
			Colon Adenocarcinoma vs. Thyroid Carcinoma	0.734	0.624	0.959	0.793	0.812	0.15	0.222	0.721
			Colon Adenocarcinoma vs. Uterine Corpus Endometrial Carcinoma	0.553	0.384	0.953	0.438	0.712	0.052	0.017	0.493
			Colon Adenocarcinoma vs. Uveal Melanoma	0.335	0.031	0.764	0.902	0.173	0.312	0.00212993	0.253461
			Esophageal Carcinoma vs. Glioblastoma Multiforme	0.028	0.025	0.155	0.381	0.079	0.446	0.394683	0.0408998
			Esophageal Carcinoma vs. Head and Neck Squamous Cell Carcinoma	0.1	0.094	0.242	0.469	0.202	0.96	0.887324	0.128773
			Esophageal Carcinoma vs. Kidney Chromophobe	0.096	0.055	0.263	0.633	0.091	0.261	0.183486	0.0397554
			Esophageal Carcinoma vs. Kidney Renal Clear Cell Carcinoma	0.224	0.119	0.347	0.838	0.135	0.198	0.291753	0.0845361
			Esophageal Carcinoma vs. Kidney Renal Papillary Cell Carcinoma	0.284	0.141	0.377	0.853	0.121	0.301	0.330128	0.100427
			Esophageal Carcinoma vs. Liver Hepatocellular Carcinoma	0.087	0.06	0.248	0.562	0.094	0.267	0.221212	0.0565657
			Esophageal Carcinoma vs. Lung Adenocarcinoma	0.151	0.174	0.298	0.439	0.297	0.916	0.86619	0.200204
			Esophageal Carcinoma vs. Lung Squamous Cell Carcinoma	0.104	0.059	0.248	0.701	0.093	0.137	0.344411	0.0533736
			Esophageal Carcinoma vs. Ovarian Serous Cystadenocarcinoma	0.035	0.035	0.205	0.431	0.113	0.278	0.459677	0.0483871
			Esophageal Carcinoma vs. Prostate Adenocarcinoma	0.503	0.836	0.336	0.207	0.762	0.137	0.279781	0.672131
			Esophageal Carcinoma vs. Rectum Adenocarcinoma	0.533	0.493	0.69	0.927	0.546	0.36	0.636269	0.438342
			Esophageal Carcinoma vs. Sarcoma	0.367	0.257	0.419	0.891	0.219	0.353	0.28125	0.16056
			Esophageal Carcinoma vs. Stomach Adenocarcinoma	0.313	0.341	0.411	0.454	0.443	0.843	0.953975	0.351464
			Esophageal Carcinoma vs. Thyroid Carcinoma	0.262	0.343	0.364	0.391	0.438	0.77	0.664927	0.327766
			Esophageal Carcinoma vs. Uterine Corpus Endometrial Carcinoma	0.218	0.361	0.191	0.187	0.34	0.415	0.583949	0.295671
			Esophageal Carcinoma vs. Uveal Melanoma	0.966	0.256	0.564	0.645	0.476	0.504	0.0734177	0.967089
			Glioblastoma Multiforme vs. Head and Neck Squamous Cell Carcinoma	0.911	0.954	0.865	0.812	0.668	0.992	0.225225	0.875876
			Glioblastoma Multiforme vs. Kidney Chromophobe	0.664	0.643	0.922	0.782	0.892	0.044	0.0353893	0.843276
			Glioblastoma Multiforme vs. Kidney Renal Clear Cell Carcinoma	0.455	0.473	0.56	0.556	0.633	0.03	0.128643	0.601005
			Glioblastoma Multiforme vs. Kidney Renal Papillary Cell Carcinoma	0.501	0.47	0.76	0.748	0.738	0.059	0.0977597	0.586558
			Glioblastoma Multiforme vs. Liver Hepatocellular Carcinoma	0.615	0.643	0.898	0.87	0.865	0.047	0.200201	0.743461
			Glioblastoma Multiforme vs. Lung Adenocarcinoma	0.849	0.638	0.75	0.829	0.537	0.953	0.619238	0.627255
			Glioblastoma Multiforme vs. Lung Squamous Cell Carcinoma	0.888	0.917	0.958	0.66	0.816	0.017	0.67	0.884
			Glioblastoma Multiforme vs. Ovarian Serous Cystadenocarcinoma	0.933	0.858	0.765	0.894	0.725	0.092	0.812437	0.853561
			Glioblastoma Multiforme vs. Prostate Adenocarcinoma	0.268	0.066	0.474	0.826	0.112	0.079	0.0713536	0.0828961
			Glioblastoma Multiforme vs. Rectum Adenocarcinoma	0.14	0.134	0.231	0.291	0.184	0.118	0.883367	0.163286
			Glioblastoma Multiforme vs. Sarcoma	0.173	0.118	0.36	0.536	0.235	0.102	0.0356053	0.209563
			Glioblastoma Multiforme vs. Stomach Adenocarcinoma	0.711	0.482	0.626	0.848	0.374	0.936	0.534553	0.460366
			Glioblastoma Multiforme vs. Thyroid Carcinoma	0.62	0.369	0.623	0.797	0.347	0.851	0.973684	0.375506
			Glioblastoma Multiforme vs. Uterine Corpus Endometrial Carcinoma	0.581	0.282	0.645	0.705	0.279	0.508	0.630123	0.27459
			Glioblastoma Multiforme vs. Uveal Melanoma	0.104	0	0.507	0.918	0.035	0.268	0.00108342	0.0595883
			Head and Neck Squamous Cell Carcinoma vs. Kidney Chromophobe	0.86	0.925	0.926	0.785	0.746	0.695	0.0393939	0.975758
			Head and Neck Squamous Cell Carcinoma vs. Kidney Renal Clear Cell Carcinoma	0.786	0.833	0.934	0.706	0.867	0.669	0.0801644	0.933196
			Head and Neck Squamous Cell Carcinoma vs. Kidney Renal Papillary Cell Carcinoma	0.809	0.837	0.992	0.785	0.794	0.791	0.104932	0.942288
			Head and Neck Squamous Cell Carcinoma vs. Liver Hepatocellular Carcinoma	0.812	0.9	0.908	0.792	0.734	0.778	0.0723618	0.998995
			Head and Neck Squamous Cell Carcinoma vs. Lung Adenocarcinoma	0.628	0.606	0.8	0.893	0.746	0.428	0.524	0.658
			Head and Neck Squamous Cell Carcinoma vs. Lung Squamous Cell Carcinoma	0.915	0.941	0.911	0.783	0.662	0.606	0.223896	0.87249
			Head and Neck Squamous Cell Carcinoma vs. Ovarian Serous Cystadenocarcinoma	0.85	0.964	0.989	0.69	0.834	0.659	0.274549	0.956914
			Head and Neck Squamous Cell Carcinoma vs. Prostate Adenocarcinoma	0.097	0.042	0.445	0.847	0.193	0.001	0	0.105
			Head and Neck Squamous Cell Carcinoma vs. Rectum Adenocarcinoma	0.361	0.349	0.445	0.471	0.465	0.848	0.427419	0.407258
			Head and Neck Squamous Cell Carcinoma vs. Sarcoma	0.67	0.584	0.791	0.731	0.818	0.845	0.0414508	0.690155
			Head and Neck Squamous Cell Carcinoma vs. Stomach Adenocarcinoma	0.428	0.42	0.618	0.745	0.553	0.369	0.67	0.474
			Head and Neck Squamous Cell Carcinoma vs. Thyroid Carcinoma	0.39	0.346	0.686	0.838	0.576	0.363	0.161	0.445
			Head and Neck Squamous Cell Carcinoma vs. Uterine Corpus Endometrial Carcinoma	0.229	0.162	0.692	0.791	0.445	0.038	0.005	0.254
			Head and Neck Squamous Cell Carcinoma vs. Uveal Melanoma	0.272	0.007	0.631	0.829	0.097	0.853	0.00314136	0.190576
			Kidney Chromophobe vs. Kidney Renal Clear Cell Carcinoma	0.372	0.481	0.428	0.405	0.51	0.518	0.925	0.463
			Kidney Chromophobe vs. Kidney Renal Papillary Cell Carcinoma	0.291	0.315	0.638	0.669	0.593	0.776	0.686	0.337
			Kidney Chromophobe vs. Liver Hepatocellular Carcinoma	0.926	0.967	0.99	0.747	0.942	0.535	0.29	0.76
			Kidney Chromophobe vs. Lung Adenocarcinoma	0.999	0.801	0.808	0.779	0.555	0.472	0.277721	0.686673
			Kidney Chromophobe vs. Lung Squamous Cell Carcinoma	0.616	0.381	0.913	0.784	0.569	0.541	0.001	0.595
			Kidney Chromophobe vs. Ovarian Serous Cystadenocarcinoma	0.831	0.861	0.853	0.902	0.744	0.685	0.0991984	0.977956
			Kidney Chromophobe vs. Prostate Adenocarcinoma	0.469	0.141	0.605	0.805	0.149	0.073	0.797861	0.108021
			Kidney Chromophobe vs. Rectum Adenocarcinoma	0.233	0.193	0.338	0.509	0.222	0.507	0.212638	0.185557
			Kidney Chromophobe vs. Sarcoma	0.059	0.037	0.236	0.419	0.086	0.95	0.009	0.058
			Kidney Chromophobe vs. Stomach Adenocarcinoma	0.871	0.623	0.704	0.792	0.425	0.43	0.323158	0.543158
			Kidney Chromophobe vs. Thyroid Carcinoma	0.8	0.547	0.724	0.731	0.443	0.391	0.705263	0.483158
			Kidney Chromophobe vs. Uterine Corpus Endometrial Carcinoma	0.705	0.364	0.71	0.649	0.305	0.218	0.971164	0.269825
			Kidney Chromophobe vs. Uveal Melanoma	0.198	0.006	0.605	1	0.065	0.196	0.00650759	0.0976139
			Kidney Renal Clear Cell Carcinoma vs. Kidney Renal Papillary Cell Carcinoma	0.936	0.949	0.662	0.711	0.748	0.802	0.516	0.947
			Kidney Renal Clear Cell Carcinoma vs. Liver Hepatocellular Carcinoma	0.454	0.538	0.383	0.3	0.523	0.307	0.472	0.638
			Kidney Renal Clear Cell Carcinoma vs. Lung Adenocarcinoma	0.894	0.927	0.956	0.694	0.7	0.434	0.417274	0.845994
			Kidney Renal Clear Cell Carcinoma vs. Lung Squamous Cell Carcinoma	0.311	0.237	0.528	0.596	0.38	0.837	0.014	0.365
			Kidney Renal Clear Cell Carcinoma vs. Ovarian Serous Cystadenocarcinoma	0.658	0.686	0.865	0.707	0.965	0.612	0.203424	0.789527
			Kidney Renal Clear Cell Carcinoma vs. Prostate Adenocarcinoma	0.639	0.237	0.737	0.727	0.2	0.082	0.857923	0.193443
			Kidney Renal Clear Cell Carcinoma vs. Rectum Adenocarcinoma	0.398	0.318	0.412	0.709	0.303	0.33	0.348439	0.30715
			Kidney Renal Clear Cell Carcinoma vs. Sarcoma	0.219	0.129	0.502	0.829	0.239	0.536	0.029	0.203
			Kidney Renal Clear Cell Carcinoma vs. Stomach Adenocarcinoma	1	0.77	0.85	0.713	0.536	0.349	0.4644	0.684378
			Kidney Renal Clear Cell Carcinoma vs. Thyroid Carcinoma	0.961	0.664	0.867	0.664	0.536	0.335	0.803014	0.610334
			Kidney Renal Clear Cell Carcinoma vs. Uterine Corpus Endometrial Carcinoma	0.894	0.486	0.886	0.573	0.403	0.181	0.97983	0.419321
			Kidney Renal Clear Cell Carcinoma vs. Uveal Melanoma	0.308	0.018	0.639	0.847	0.086	0.175	0.0145577	0.131019
			Kidney Renal Papillary Cell Carcinoma vs. Liver Hepatocellular Carcinoma	0.434	0.414	0.599	0.533	0.662	0.587	0.37	0.569
			Kidney Renal Papillary Cell Carcinoma vs. Lung Adenocarcinoma	0.88	0.928	0.898	0.778	0.65	0.593	0.382322	0.842386
			Kidney Renal Papillary Cell Carcinoma vs. Lung Squamous Cell Carcinoma	0.296	0.17	0.721	0.871	0.422	0.977	0.003	0.32
			Kidney Renal Papillary Cell Carcinoma vs. Ovarian Serous Cystadenocarcinoma	0.652	0.663	0.998	0.84	0.902	0.758	0.127919	0.783756
			Kidney Renal Papillary Cell Carcinoma vs. Prostate Adenocarcinoma	0.658	0.266	0.749	0.814	0.191	0.109	0.946101	0.186927
			Kidney Renal Papillary Cell Carcinoma vs. Rectum Adenocarcinoma	0.456	0.357	0.418	0.669	0.308	0.579	0.384536	0.31134
			Kidney Renal Papillary Cell Carcinoma vs. Sarcoma	0.222	0.099	0.373	0.652	0.164	0.708	0.092	0.165
			Kidney Renal Papillary Cell Carcinoma vs. Stomach Adenocarcinoma	0.992	0.781	0.808	0.808	0.512	0.537	0.569061	0.692818
			Kidney Renal Papillary Cell Carcinoma vs. Thyroid Carcinoma	0.979	0.695	0.814	0.753	0.513	0.468	0.807135	0.647715
			Kidney Renal Papillary Cell Carcinoma vs. Uterine Corpus Endometrial Carcinoma	0.921	0.526	0.816	0.695	0.387	0.324	0.960352	0.427313
			Kidney Renal Papillary Cell Carcinoma vs. Uveal Melanoma	0.371	0.023	0.631	0.951	0.095	0.274	0.0158924	0.130807
			Liver Hepatocellular Carcinoma vs. Lung Adenocarcinoma	0.993	0.789	0.79	0.799	0.574	0.5	0.343465	0.738602
			Liver Hepatocellular Carcinoma vs. Lung Squamous Cell Carcinoma	0.556	0.357	0.928	0.618	0.499	0.243	0.173	0.465
			Liver Hepatocellular Carcinoma vs. Ovarian Serous Cystadenocarcinoma	0.766	0.834	0.799	0.963	0.753	0.751	0.238477	0.92986
			Liver Hepatocellular Carcinoma vs. Prostate Adenocarcinoma	0.422	0.114	0.585	0.825	0.139	0.104	0.582882	0.102925
			Liver Hepatocellular Carcinoma vs. Rectum Adenocarcinoma	0.259	0.214	0.352	0.466	0.257	0.644	0.379	0.218
			Liver Hepatocellular Carcinoma vs. Sarcoma	0.07	0.043	0.226	0.368	0.091	0.825	0.013	0.086
			Liver Hepatocellular Carcinoma vs. Stomach Adenocarcinoma	0.861	0.632	0.71	0.811	0.453	0.446	0.447314	0.565083
			Liver Hepatocellular Carcinoma vs. Thyroid Carcinoma	0.794	0.503	0.675	0.741	0.42	0.334	0.826176	0.476483
			Liver Hepatocellular Carcinoma vs. Uterine Corpus Endometrial Carcinoma	0.666	0.325	0.68	0.599	0.284	0.184	0.985597	0.277778
			Liver Hepatocellular Carcinoma vs. Uveal Melanoma	0.205	0.004	0.594	0.943	0.054	0.252	0.00990099	0.0847085
			Lung Adenocarcinoma vs. Lung Squamous Cell Carcinoma	0.923	0.671	0.804	0.707	0.516	0.338	0.661258	0.624746
			Lung Adenocarcinoma vs. Ovarian Serous Cystadenocarcinoma	0.857	0.689	0.854	0.721	0.603	0.308	0.622244	0.674349
			Lung Adenocarcinoma vs. Prostate Adenocarcinoma	0.23	0.13	0.6	0.935	0.374	0.047	0.00503018	0.239437
			Lung Adenocarcinoma vs. Rectum Adenocarcinoma	0.45	0.509	0.517	0.49	0.639	0.612	0.803662	0.560529
			Lung Adenocarcinoma vs. Sarcoma	0.693	0.734	0.864	0.697	0.97	0.697	0.137821	0.863248
			Lung Adenocarcinoma vs. Stomach Adenocarcinoma	0.747	0.752	0.815	0.867	0.796	0.89	0.832833	0.77978
			Lung Adenocarcinoma vs. Thyroid Carcinoma	0.696	0.648	0.859	0.903	0.805	0.714	0.415	0.735
			Lung Adenocarcinoma vs. Uterine Corpus Endometrial Carcinoma	0.553	0.45	0.925	0.73	0.715	0.166	0.033	0.547
			Lung Adenocarcinoma vs. Uveal Melanoma	0.367	0.048	0.722	0.858	0.184	0.892	0.00217628	0.288357
			Lung Squamous Cell Carcinoma vs. Ovarian Serous Cystadenocarcinoma	0.983	0.79	0.79	0.802	0.536	0.481	0.688377	0.743487
			Lung Squamous Cell Carcinoma vs. Prostate Adenocarcinoma	0.461	0.133	0.638	0.811	0.152	0.071	0.324295	0.127983
			Lung Squamous Cell Carcinoma vs. Rectum Adenocarcinoma	0.235	0.177	0.359	0.536	0.216	0.276	0.691767	0.191767
			Lung Squamous Cell Carcinoma vs. Sarcoma	0.083	0.038	0.379	0.629	0.117	0.702	0.003003	0.0900901
			Lung Squamous Cell Carcinoma vs. Stomach Adenocarcinoma	0.781	0.539	0.715	0.735	0.389	0.293	0.628898	0.495842
			Lung Squamous Cell Carcinoma vs. Thyroid Carcinoma	0.691	0.426	0.711	0.67	0.4	0.274	0.94704	0.420561
			Lung Squamous Cell Carcinoma vs. Uterine Corpus Endometrial Carcinoma	0.686	0.296	0.708	0.639	0.257	0.125	0.928349	0.263759
			Lung Squamous Cell Carcinoma vs. Uveal Melanoma	0.222	0.007	0.582	0.964	0.072	0.134	0.00318134	0.109226
			Ovarian Serous Cystadenocarcinoma vs. Prostate Adenocarcinoma	0.253	0.092	0.552	0.745	0.18	0.045	0.0203459	0.127162
			Ovarian Serous Cystadenocarcinoma vs. Rectum Adenocarcinoma	0.166	0.185	0.322	0.34	0.283	0.988	0.983952	0.227683
			Ovarian Serous Cystadenocarcinoma vs. Sarcoma	0.274	0.219	0.552	0.586	0.412	0.806	0.0243902	0.333333
			Ovarian Serous Cystadenocarcinoma vs. Stomach Adenocarcinoma	0.701	0.522	0.683	0.792	0.476	0.284	0.508016	0.5
			Ovarian Serous Cystadenocarcinoma vs. Thyroid Carcinoma	0.59	0.379	0.676	0.724	0.444	0.19	0.887437	0.409045
			Ovarian Serous Cystadenocarcinoma vs. Uterine Corpus Endometrial Carcinoma	0.524	0.241	0.759	0.53	0.343	0.081	0.491919	0.261616
			Ovarian Serous Cystadenocarcinoma vs. Uveal Melanoma	0.125	0.003	0.533	0.929	0.054	0.146	0.00421941	0.0812236
			Prostate Adenocarcinoma vs. Rectum Adenocarcinoma	0.934	0.605	0.662	0.239	0.701	0.121	0.40914	0.676823
			Prostate Adenocarcinoma vs. Sarcoma	0.887	0.466	0.909	0.721	0.338	0.116	1	0.337884
			Prostate Adenocarcinoma vs. Stomach Adenocarcinoma	0.409	0.278	0.792	0.95	0.527	0.094	0.0162933	0.39613
			Prostate Adenocarcinoma vs. Thyroid Carcinoma	0.434	0.312	0.769	0.991	0.54	0.141	0.0398366	0.40143
			Prostate Adenocarcinoma vs. Uterine Corpus Endometrial Carcinoma	0.388	0.307	0.599	0.677	0.471	0.163	0.0756048	0.384073
			Prostate Adenocarcinoma vs. Uveal Melanoma	0.547	0.151	0.808	0.828	0.312	0.376	0.04	0.591515
			Rectum Adenocarcinoma vs. Sarcoma	0.74	0.716	0.551	0.822	0.527	0.661	0.18323	0.602484
			Rectum Adenocarcinoma vs. Stomach Adenocarcinoma	0.597	0.7	0.639	0.471	0.827	0.535	0.735908	0.746347
			Rectum Adenocarcinoma vs. Thyroid Carcinoma	0.549	0.733	0.586	0.428	0.79	0.39	0.934668	0.729189
			Rectum Adenocarcinoma vs. Uterine Corpus Endometrial Carcinoma	0.623	0.886	0.427	0.227	0.818	0.231	0.790136	0.850997
			Rectum Adenocarcinoma vs. Uveal Melanoma	0.623	0.116	0.86	0.623	0.301	0.286	0.0183374	0.469438
			Sarcoma vs. Stomach Adenocarcinoma	0.812	0.902	0.987	0.719	0.808	0.616	0.298524	0.967083
			Sarcoma vs. Thyroid Carcinoma	0.79	0.956	0.967	0.661	0.768	0.515	0.481111	0.925556
			Sarcoma vs. Uterine Corpus Endometrial Carcinoma	0.822	0.881	0.88	0.566	0.652	0.303	0.908218	0.72572
			Sarcoma vs. Uveal Melanoma	0.405	0.022	0.714	0.818	0.111	0.29	0.0297398	0.169765
			Stomach Adenocarcinoma vs. Thyroid Carcinoma	0.923	0.882	0.967	0.964	0.996	0.808	0.343687	0.947896
			Stomach Adenocarcinoma vs. Uterine Corpus Endometrial Carcinoma	0.808	0.663	0.861	0.612	0.948	0.272	0.0831663	0.781563
			Stomach Adenocarcinoma vs. Uveal Melanoma	0.443	0.086	0.787	0.89	0.245	0.902	0.0179978	0.362205
			Thyroid Carcinoma vs. Uterine Corpus Endometrial Carcinoma	0.858	0.773	0.891	0.644	0.95	0.352	0.219219	0.805806
			Thyroid Carcinoma vs. Uveal Melanoma	0.417	0.068	0.78	0.889	0.254	0.944	0.00568182	0.3625
			Uterine Corpus Endometrial Carcinoma vs. Uveal Melanoma	0.31	0.026	0.634	0.74	0.114	0.991	0.00898876	0.266292
		(%) With significant differences		1.3% (3/231)	9.5% (22/231)	0	0	0.9% (2/231)	4.8% (11/231)	23.4% (54/231)	2.2% (5/231)
		q = 1	Bladder Urothelial Carcinoma vs. Brain Lower Grade Glioma	0.472	0.656	0.355	0.405	0.956	0.577	0.0108548	0.529172
		1	Bladder Urothelial Carcinoma vs. Breast Invasive Carcinoma	0.701	0.243	0.87	0.918	0.404	0.694	0.0269923	0.68509
		1	Bladder Urothelial Carcinoma vs. Cervical Squamous Cell Carcinoma and Endocervical Adenocarcinoma	0.314	0.872	0.299	0.44	0.95	0.624	0.0568807	0.436697
		1	Bladder Urothelial Carcinoma vs. Colon Adenocarcinoma	0.755	0.701	0.601	0.639	0.538	0.675	0.87519	0.856925
		1	Bladder Urothelial Carcinoma vs. Esophageal Carcinoma	0.077	0.955	0.19	0.553	0.967	0.736	0.010352	0.200828
		1	Bladder Urothelial Carcinoma vs. Glioblastoma Multiforme	0.98	0.319	0.939	0.724	0.279	0.567	0.0611916	0.766506
		1	Bladder Urothelial Carcinoma vs. Head and Neck Squamous Cell Carcinoma	0.544	0.956	0.565	0.89	0.97	0.871	0.208768	0.643006
		1	Bladder Urothelial Carcinoma vs. Kidney Chromophobe	0.249	0.654	0.354	0.86	0.517	0.282	0.00692521	0.191136
		1	Bladder Urothelial Carcinoma vs. Kidney Renal Clear Cell Carcinoma	0.31	0.885	0.367	0.858	0.674	0.358	0.029316	0.224756
		1	Bladder Urothelial Carcinoma vs. Kidney Renal Papillary Cell Carcinoma	0.587	0.677	0.603	0.604	0.648	0.424	0.459839	0.855422
		1	Bladder Urothelial Carcinoma vs. Liver Hepatocellular Carcinoma	0.599	0.935	0.776	0.79	0.771	0.518	0.619048	0.915114
		1	Bladder Urothelial Carcinoma vs. Lung Adenocarcinoma	0.717	0.307	0.865	0.936	0.458	0.773	0.0565517	0.822069
		1	Bladder Urothelial Carcinoma vs. Lung Squamous Cell Carcinoma	0.592	0.399	0.739	0.849	0.445	0.376	0.973118	0.455645
		1	Bladder Urothelial Carcinoma vs. Ovarian Serous Cystadenocarcinoma	0.852	0.32	0.886	0.825	0.366	0.636	0.010355	0.995562
		1	Bladder Urothelial Carcinoma vs. Prostate Adenocarcinoma	0.451	0.499	0.657	0.944	0.563	0.665	0.00625978	0.522692
		1	Bladder Urothelial Carcinoma vs. Rectum Adenocarcinoma	0.557	0.291	0.441	0.387	0.256	0.279	0.189033	0.903319
		1	Bladder Urothelial Carcinoma vs. Sarcoma	0.39	0.78	0.773	0.601	0.787	0.356	0.151125	0.339228
		1	Bladder Urothelial Carcinoma vs. Stomach Adenocarcinoma	0.786	0.764	0.847	0.967	0.84	0.391	0.176678	0.812721
		1	Bladder Urothelial Carcinoma vs. Thyroid Carcinoma	0.939	0.66	0.902	0.856	0.863	0.323	0.156727	0.963939
		1	Bladder Urothelial Carcinoma vs. Uterine Corpus Endometrial Carcinoma	0.98	0.402	0.903	0.919	0.499	0.649	0.0442073	0.993902
		1	Bladder Urothelial Carcinoma vs. Uveal Melanoma	0.402	0.473	0.428	0.897	0.6	0.478	0.0171233	0.316781
		1	Brain Lower Grade Glioma vs. Breast Invasive Carcinoma	0.249	0.489	0.32	0.459	0.429	0.546	0.167305	0.269476
		1	Brain Lower Grade Glioma vs. Cervical Squamous Cell Carcinoma and Endocervical Adenocarcinoma	0.556	0.9	0.68	0.67	0.989	0.846	0.328767	0.777778
		1	Brain Lower Grade Glioma vs. Colon Adenocarcinoma	0.895	0.555	0.984	0.875	0.563	0.794	0.0858806	0.825328
		1	Brain Lower Grade Glioma vs. Esophageal Carcinoma	0.255	0.676	0.585	0.891	0.945	0.873	0.157168	0.462867
		1	Brain Lower Grade Glioma vs. Glioblastoma Multiforme	0.62	0.496	0.556	0.943	0.32	0.954	0.721139	0.404798
		1	Brain Lower Grade Glioma vs. Head and Neck Squamous Cell Carcinoma	0.886	0.829	0.932	0.682	0.956	0.592	0.826923	0.978846
		1	Brain Lower Grade Glioma vs. Kidney Chromophobe	0.103	0.769	0.125	0.531	0.655	0.475	0.00144718	0.0781476
		1	Brain Lower Grade Glioma vs. Kidney Renal Clear Cell Carcinoma	0.149	0.708	0.16	0.672	0.8	0.575	0.00295858	0.113905
		1	Brain Lower Grade Glioma vs. Kidney Renal Papillary Cell Carcinoma	0.911	0.911	0.968	0.745	0.749	0.62	0.950089	0.816399
		1	Brain Lower Grade Glioma vs. Liver Hepatocellular Carcinoma	0.961	0.817	0.825	0.986	0.83	0.839	0.621951	0.73374
		1	Brain Lower Grade Glioma vs. Lung Adenocarcinoma	0.254	0.697	0.242	0.328	0.524	0.446	0.0844875	0.358726
		1	Brain Lower Grade Glioma vs. Lung Squamous Cell Carcinoma	0.212	0.819	0.257	0.757	0.54	0.657	0.00513479	0.143774
		1	Brain Lower Grade Glioma vs. Ovarian Serous Cystadenocarcinoma	0.808	0.435	0.691	0.804	0.369	0.887	0.0817518	0.674453
		1	Brain Lower Grade Glioma vs. Prostate Adenocarcinoma	0.268	0.39	0.24	0.403	0.658	0.88	0.00300752	0.303759
		1	Brain Lower Grade Glioma vs. Rectum Adenocarcinoma	0.953	0.264	0.888	0.683	0.355	0.621	0.0146413	0.732064
		1	Brain Lower Grade Glioma vs. Sarcoma	0.195	0.789	0.375	0.936	0.874	0.538	0.00916031	0.166412
		1	Brain Lower Grade Glioma vs. Stomach Adenocarcinoma	0.673	0.872	0.53	0.488	0.889	0.255	0.476431	0.744108
		1	Brain Lower Grade Glioma vs. Thyroid Carcinoma	0.389	0.951	0.432	0.466	0.903	0.159	0.0176545	0.469105
		1	Brain Lower Grade Glioma vs. Uterine Corpus Endometrial Carcinoma	0.595	0.632	0.515	0.52	0.551	0.341	0.819178	0.587671
		1	Brain Lower Grade Glioma vs. Uveal Melanoma	0.297	0.417	0.263	0.656	0.733	0.647	0.00144718	0.16932
		1	Breast Invasive Carcinoma vs. Cervical Squamous Cell Carcinoma and Endocervical Adenocarcinoma	0.069	0.406	0.187	0.29	0.476	0.475	0.00515464	0.220361
		1	Breast Invasive Carcinoma vs. Colon Adenocarcinoma	0.527	0.214	0.479	0.674	0.219	0.825	0.0596628	0.647211
		1	Breast Invasive Carcinoma vs. Esophageal Carcinoma	0.014	0.281	0.116	0.489	0.42	0.77	0.0013245	0.0662252
		1	Breast Invasive Carcinoma vs. Glioblastoma Multiforme	0.697	0.844	0.798	0.641	0.714	0.599	0.154185	0.945668
		1	Breast Invasive Carcinoma vs. Head and Neck Squamous Cell Carcinoma	0.277	0.458	0.426	0.946	0.443	0.651	0.258065	0.427035
		1	Breast Invasive Carcinoma vs. Kidney Chromophobe	0.747	0.361	0.658	0.889	0.579	0.302	0.00272851	0.665757
		1	Breast Invasive Carcinoma vs. Kidney Renal Clear Cell Carcinoma	0.753	0.344	0.685	0.871	0.581	0.348	0.00390117	0.691808
		1	Breast Invasive Carcinoma vs. Kidney Renal Papillary Cell Carcinoma	0.393	0.697	0.463	0.472	0.75	0.366	0.432836	0.614925
		1	Breast Invasive Carcinoma vs. Liver Hepatocellular Carcinoma	0.41	0.478	0.613	0.704	0.638	0.557	0.948563	0.691377
		1	Breast Invasive Carcinoma vs. Lung Adenocarcinoma	0.859	0.674	0.953	0.844	0.723	0.524	0.511409	0.786577
		1	Breast Invasive Carcinoma vs. Lung Squamous Cell Carcinoma	0.911	0.57	0.9	0.889	0.732	0.442	0.0457064	0.8241
		1	Breast Invasive Carcinoma vs. Ovarian Serous Cystadenocarcinoma	0.524	0.581	0.756	0.798	0.591	0.696	0.00136986	0.69589
		1	Breast Invasive Carcinoma vs. Prostate Adenocarcinoma	0.923	0.166	0.899	0.866	0.3	0.73	0	0.93273
		1	Breast Invasive Carcinoma vs. Rectum Adenocarcinoma	0.425	0.073	0.416	0.372	0.126	0.356	0.00662252	0.725828
		1	Breast Invasive Carcinoma vs. Sarcoma	0.806	0.387	0.969	0.721	0.492	0.314	0.00829876	0.77455
		1	Breast Invasive Carcinoma vs. Stomach Adenocarcinoma	0.507	0.384	0.714	0.912	0.504	0.183	0.964238	0.500662
		1	Breast Invasive Carcinoma vs. Thyroid Carcinoma	0.729	0.433	0.773	0.974	0.486	0.189	0.162907	0.685464
		1	Breast Invasive Carcinoma vs. Uterine Corpus Endometrial Carcinoma	0.645	0.975	0.748	0.998	0.935	0.414	0.0985155	0.636977
		1	Breast Invasive Carcinoma vs. Uveal Melanoma	0.775	0.126	0.748	0.917	0.291	0.258	0.00125156	0.692115
		1	Cervical Squamous Cell Carcinoma and Endocervical Adenocarcinoma vs. Colon Adenocarcinoma	0.606	0.668	0.767	0.66	0.598	0.691	0.0317003	0.720461
		1	Cervical Squamous Cell Carcinoma and Endocervical Adenocarcinoma vs. Esophageal Carcinoma	0.683	0.828	0.902	0.884	0.946	0.666	0.587097	0.703226
		1	Cervical Squamous Cell Carcinoma and Endocervical Adenocarcinoma vs. Glioblastoma Multiforme	0.275	0.463	0.332	0.666	0.368	0.81	0.451937	0.301291
		1	Cervical Squamous Cell Carcinoma and Endocervical Adenocarcinoma vs. Head and Neck Squamous Cell Carcinoma	0.717	0.931	0.664	0.566	0.947	0.521	0.605839	0.879562
		1	Cervical Squamous Cell Carcinoma and Endocervical Adenocarcinoma vs. Kidney Chromophobe	0.096	0.972	0.111	0.505	0.758	0.551	0	0.137755
		1	Cervical Squamous Cell Carcinoma and Endocervical Adenocarcinoma vs. Kidney Renal Clear Cell Carcinoma	0.148	0.899	0.185	0.628	0.874	0.664	0.00333333	0.165
		1	Cervical Squamous Cell Carcinoma and Endocervical Adenocarcinoma vs. Kidney Renal Papillary Cell Carcinoma	0.753	0.849	0.817	0.87	0.792	0.619	0.484026	0.642173
		1	Cervical Squamous Cell Carcinoma and Endocervical Adenocarcinoma vs. Liver Hepatocellular Carcinoma	0.668	0.916	0.605	0.806	0.865	0.926	0.185383	0.607843
		1	Cervical Squamous Cell Carcinoma and Endocervical Adenocarcinoma vs. Lung Adenocarcinoma	0.144	0.67	0.166	0.344	0.627	0.457	0.0808081	0.281145
		1	Cervical Squamous Cell Carcinoma and Endocervical Adenocarcinoma vs. Lung Squamous Cell Carcinoma	0.13	0.782	0.231	0.624	0.666	0.822	0.00914634	0.195122
		1	Cervical Squamous Cell Carcinoma and Endocervical Adenocarcinoma vs. Ovarian Serous Cystadenocarcinoma	0.423	0.335	0.469	0.568	0.367	0.686	0.649296	0.497183
		1	Cervical Squamous Cell Carcinoma and Endocervical Adenocarcinoma vs. Prostate Adenocarcinoma	0.216	0.651	0.247	0.506	0.714	0.796	0.0124334	0.301954
		1	Cervical Squamous Cell Carcinoma and Endocervical Adenocarcinoma vs. Rectum Adenocarcinoma	0.749	0.422	0.885	0.921	0.463	0.722	0.0286944	0.645624
		1	Cervical Squamous Cell Carcinoma and Endocervical Adenocarcinoma vs. Sarcoma	0.179	0.962	0.329	0.9	0.929	0.573	0.00656814	0.198686
		1	Cervical Squamous Cell Carcinoma and Endocervical Adenocarcinoma vs. Stomach Adenocarcinoma	0.351	1	0.37	0.428	0.918	0.2	0.169231	0.569231
		1	Cervical Squamous Cell Carcinoma and Endocervical Adenocarcinoma vs. Thyroid Carcinoma	0.212	0.925	0.299	0.399	0.937	0.226	0.0275651	0.405819
		1	Cervical Squamous Cell Carcinoma and Endocervical Adenocarcinoma vs. Uterine Corpus Endometrial Carcinoma	0.263	0.569	0.323	0.407	0.566	0.332	0.268571	0.455714
		1	Cervical Squamous Cell Carcinoma and Endocervical Adenocarcinoma vs. Uveal Melanoma	0.286	0.661	0.278	0.644	0.779	0.707	0.0359066	0.222621
		1	Colon Adenocarcinoma vs. Esophageal Carcinoma	0.393	0.806	0.704	0.834	0.628	0.939	0.00317965	0.556439
		1	Colon Adenocarcinoma vs. Glioblastoma Multiforme	0.793	0.321	0.677	0.952	0.273	0.769	0.0439883	0.681818
		1	Colon Adenocarcinoma vs. Head and Neck Squamous Cell Carcinoma	0.787	0.715	0.953	0.744	0.602	0.644	0.0775717	0.81113
		1	Colon Adenocarcinoma vs. Kidney Chromophobe	0.453	0.542	0.407	0.787	0.39	0.402	0.37058	0.451202
		1	Colon Adenocarcinoma vs. Kidney Renal Clear Cell Carcinoma	0.475	0.632	0.444	0.841	0.432	0.468	0.351156	0.466763
		1	Colon Adenocarcinoma vs. Kidney Renal Papillary Cell Carcinoma	0.853	0.573	0.965	0.755	0.471	0.543	0.221893	0.995562
		1	Colon Adenocarcinoma vs. Liver Hepatocellular Carcinoma	0.876	0.693	0.855	0.911	0.485	0.69	0.424337	0.959438
		1	Colon Adenocarcinoma vs. Lung Adenocarcinoma	0.574	0.346	0.456	0.55	0.312	0.51	0.267692	0.735385
		1	Colon Adenocarcinoma vs. Lung Squamous Cell Carcinoma	0.576	0.448	0.52	0.926	0.335	0.605	0.851389	0.548611
		1	Colon Adenocarcinoma vs. Ovarian Serous Cystadenocarcinoma	0.946	0.23	0.77	0.929	0.233	0.883	0.00421941	0.879044
		1	Colon Adenocarcinoma vs. Prostate Adenocarcinoma	0.589	0.916	0.452	0.66	0.703	0.938	0.231818	0.659091
		1	Colon Adenocarcinoma vs. Rectum Adenocarcinoma	0.893	0.675	0.89	0.668	0.803	0.533	0.334274	0.916784
		1	Colon Adenocarcinoma vs. Sarcoma	0.549	0.627	0.621	0.914	0.482	0.444	0.564586	0.560232
		1	Colon Adenocarcinoma vs. Stomach Adenocarcinoma	0.875	0.582	0.647	0.632	0.44	0.231	0.206573	0.98748
		1	Colon Adenocarcinoma vs. Thyroid Carcinoma	0.665	0.488	0.566	0.648	0.428	0.219	0.398268	0.816739
		1	Colon Adenocarcinoma vs. Uterine Corpus Endometrial Carcinoma	0.78	0.349	0.643	0.677	0.32	0.413	0.0569231	0.873846
		1	Colon Adenocarcinoma vs. Uveal Melanoma	0.601	0.987	0.536	0.867	0.738	0.506	0.226586	0.554381
		1	Esophageal Carcinoma vs. Glioblastoma Multiforme	0.109	0.306	0.307	0.858	0.301	0.72	0.181538	0.181538
		1	Esophageal Carcinoma vs. Head and Neck Squamous Cell Carcinoma	0.445	0.917	0.579	0.73	1	0.618	0.369863	0.667319
		1	Esophageal Carcinoma vs. Kidney Chromophobe	0.001	0.641	0.048	0.525	0.541	0.331	0	0.00947867
		1	Esophageal Carcinoma vs. Kidney Renal Clear Cell Carcinoma	0.02	0.84	0.124	0.694	0.736	0.317	0	0.0445545
		1	Esophageal Carcinoma vs. Kidney Renal Papillary Cell Carcinoma	0.429	0.693	0.753	0.794	0.693	0.425	0.356618	0.455882
		1	Esophageal Carcinoma vs. Liver Hepatocellular Carcinoma	0.373	0.878	0.545	0.954	0.798	0.623	0.097561	0.412602
		1	Esophageal Carcinoma vs. Lung Adenocarcinoma	0.016	0.392	0.092	0.46	0.493	0.582	0.00993377	0.0877483
		1	Esophageal Carcinoma vs. Lung Squamous Cell Carcinoma	0.003	0.479	0.124	0.763	0.534	0.491	0	0.0254111
		1	Esophageal Carcinoma vs. Ovarian Serous Cystadenocarcinoma	0.223	0.28	0.42	0.754	0.341	0.914	0.670149	0.338806
		1	Esophageal Carcinoma vs. Prostate Adenocarcinoma	0.032	0.763	0.126	0.532	0.704	0.985	0.00196078	0.0980392
		1	Esophageal Carcinoma vs. Rectum Adenocarcinoma	0.538	0.528	0.825	0.859	0.445	0.367	0.0103704	0.475556
		1	Esophageal Carcinoma vs. Sarcoma	0.028	0.796	0.227	0.981	0.82	0.304	0	0.0577558
		1	Esophageal Carcinoma vs. Stomach Adenocarcinoma	0.098	0.758	0.244	0.548	0.809	0.255	0.0245184	0.299475
		1	Esophageal Carcinoma vs. Thyroid Carcinoma	0.03	0.668	0.153	0.478	0.842	0.233	0.00451128	0.183459
		1	Esophageal Carcinoma vs. Uterine Corpus Endometrial Carcinoma	0.099	0.427	0.282	0.582	0.533	0.415	0.111276	0.261128
		1	Esophageal Carcinoma vs. Uveal Melanoma	0.147	0.745	0.245	0.786	0.788	0.573	0.072093	0.132558
		1	Glioblastoma Multiforme vs. Head and Neck Squamous Cell Carcinoma	0.567	0.472	0.659	0.808	0.386	0.559	0.994828	0.515517
		1	Glioblastoma Multiforme vs. Kidney Chromophobe	0.53	0.303	0.541	0.71	0.312	0.434	0.00169492	0.662712
		1	Glioblastoma Multiforme vs. Kidney Renal Clear Cell Carcinoma	0.577	0.349	0.596	0.773	0.353	0.494	0.00656814	0.648604
		1	Glioblastoma Multiforme vs. Kidney Renal Papillary Cell Carcinoma	0.586	0.631	0.601	0.654	0.55	0.503	0.80719	0.638889
		1	Glioblastoma Multiforme vs. Liver Hepatocellular Carcinoma	0.646	0.445	0.802	0.954	0.486	0.79	0.333333	0.737018
		1	Glioblastoma Multiforme vs. Lung Adenocarcinoma	0.81	0.609	0.868	0.654	0.472	0.472	0.197324	0.861204
		1	Glioblastoma Multiforme vs. Lung Squamous Cell Carcinoma	0.674	0.514	0.73	0.879	0.464	0.676	0.0201863	0.830745
		1	Glioblastoma Multiforme vs. Ovarian Serous Cystadenocarcinoma	0.828	0.76	0.937	0.859	0.824	0.825	0.155367	0.782486
		1	Glioblastoma Multiforme vs. Prostate Adenocarcinoma	0.723	0.26	0.79	0.759	0.207	0.887	0.00489396	0.911909
		1	Glioblastoma Multiforme vs. Rectum Adenocarcinoma	0.689	0.137	0.602	0.689	0.162	0.56	0.0103245	0.752212
		1	Glioblastoma Multiforme vs. Sarcoma	0.63	0.387	0.853	0.918	0.319	0.431	0.0113269	0.760518
		1	Glioblastoma Multiforme vs. Stomach Adenocarcinoma	0.848	0.418	0.938	0.722	0.361	0.207	0.362179	0.596154
		1	Glioblastoma Multiforme vs. Thyroid Carcinoma	0.934	0.414	0.989	0.728	0.33	0.191	0.0547337	0.781065
		1	Glioblastoma Multiforme vs. Uterine Corpus Endometrial Carcinoma	0.993	0.867	0.968	0.743	0.713	0.322	0.831029	0.737327
		1	Glioblastoma Multiforme vs. Uveal Melanoma	0.596	0.2	0.661	0.795	0.216	0.526	0.00611621	0.701835
		1	Head and Neck Squamous Cell Carcinoma vs. Kidney Chromophobe	0.283	0.94	0.319	0.884	0.718	0.368	0.0271845	0.271845
		1	Head and Neck Squamous Cell Carcinoma vs. Kidney Renal Clear Cell Carcinoma	0.304	0.995	0.374	0.908	0.82	0.402	0.0644491	0.286902
		1	Head and Neck Squamous Cell Carcinoma vs. Kidney Renal Papillary Cell Carcinoma	0.982	0.781	0.899	0.671	0.734	0.362	0.897623	0.793419
		1	Head and Neck Squamous Cell Carcinoma vs. Liver Hepatocellular Carcinoma	0.942	0.992	0.894	0.826	0.816	0.527	0.537255	0.713725
		1	Head and Neck Squamous Cell Carcinoma vs. Lung Adenocarcinoma	0.383	0.647	0.475	0.842	0.609	0.998	0.296066	0.534161
		1	Head and Neck Squamous Cell Carcinoma vs. Lung Squamous Cell Carcinoma	0.356	0.708	0.49	0.952	0.589	0.465	0.154696	0.383057
		1	Head and Neck Squamous Cell Carcinoma vs. Ovarian Serous Cystadenocarcinoma	0.704	0.376	0.726	0.895	0.364	0.581	0.260597	0.66562
		1	Head and Neck Squamous Cell Carcinoma vs. Prostate Adenocarcinoma	0.373	0.718	0.446	0.874	0.79	0.666	0.0344828	0.372414
		1	Head and Neck Squamous Cell Carcinoma vs. Rectum Adenocarcinoma	0.943	0.379	0.826	0.553	0.361	0.411	0.0825147	0.717092
		1	Head and Neck Squamous Cell Carcinoma vs. Sarcoma	0.323	0.946	0.554	0.832	0.863	0.364	0.132673	0.30297
		1	Head and Neck Squamous Cell Carcinoma vs. Stomach Adenocarcinoma	0.612	0.901	0.654	0.89	0.828	0.493	0.410088	0.745614
		1	Head and Neck Squamous Cell Carcinoma vs. Thyroid Carcinoma	0.436	0.849	0.589	0.941	0.847	0.543	0.159223	0.568932
		1	Head and Neck Squamous Cell Carcinoma vs. Uterine Corpus Endometrial Carcinoma	0.497	0.538	0.624	0.925	0.549	0.887	0.868881	0.615385
		1	Head and Neck Squamous Cell Carcinoma vs. Uveal Melanoma	0.402	0.702	0.491	0.925	0.809	0.423	0.0879346	0.349693
		1	Kidney Chromophobe vs. Kidney Renal Clear Cell Carcinoma	0.869	0.703	0.915	0.933	0.725	0.781	0.287234	0.8769
		1	Kidney Chromophobe vs. Kidney Renal Papillary Cell Carcinoma	0.284	0.691	0.315	0.537	0.841	0.96	0.0145455	0.36
		1	Kidney Chromophobe vs. Liver Hepatocellular Carcinoma	0.286	0.9	0.393	0.75	0.886	0.58	0.126214	0.405825
		1	Kidney Chromophobe vs. Lung Adenocarcinoma	0.483	0.422	0.495	0.915	0.737	0.24	0	0.32838
		1	Kidney Chromophobe vs. Lung Squamous Cell Carcinoma	0.651	0.43	0.58	0.686	0.628	0.55	0.00748503	0.655689
		1	Kidney Chromophobe vs. Ovarian Serous Cystadenocarcinoma	0.525	0.286	0.612	0.84	0.43	0.397	0	0.572072
		1	Kidney Chromophobe vs. Prostate Adenocarcinoma	0.676	0.171	0.618	0.883	0.184	0.427	0.00980392	0.53799
		1	Kidney Chromophobe vs. Rectum Adenocarcinoma	0.269	0.154	0.307	0.429	0.183	0.519	0.390052	0.454188
		1	Kidney Chromophobe vs. Sarcoma	0.957	0.923	0.379	0.257	0.599	0.932	0.681682	0.756757
		1	Kidney Chromophobe vs. Stomach Adenocarcinoma	0.265	0.951	0.368	0.903	0.84	0.138	0.00675676	0.192568
		1	Kidney Chromophobe vs. Thyroid Carcinoma	0.462	0.843	0.421	0.86	0.84	0.133	0.0027137	0.321574
		1	Kidney Chromophobe vs. Uterine Corpus Endometrial Carcinoma	0.561	0.485	0.522	0.909	0.656	0.216	0.00319489	0.444089
		1	Kidney Chromophobe vs. Uveal Melanoma	0.913	0.061	0.983	0.999	0.131	0.743	0.00259403	0.949416
		1	Kidney Renal Clear Cell Carcinoma vs. Kidney Renal Papillary Cell Carcinoma	0.355	0.693	0.376	0.597	0.779	0.864	0.0708955	0.408582
		1	Kidney Renal Clear Cell Carcinoma vs. Liver Hepatocellular Carcinoma	0.321	0.982	0.476	0.781	0.969	0.695	0.185039	0.431102
		1	Kidney Renal Clear Cell Carcinoma vs. Lung Adenocarcinoma	0.543	0.419	0.543	0.9	0.666	0.276	0.00601504	0.360902
		1	Kidney Renal Clear Cell Carcinoma vs. Lung Squamous Cell Carcinoma	0.706	0.439	0.617	0.705	0.606	0.694	0.010574	0.699396
		1	Kidney Renal Clear Cell Carcinoma vs. Ovarian Serous Cystadenocarcinoma	0.562	0.3	0.611	0.856	0.417	0.468	0.00606061	0.578788
		1	Kidney Renal Clear Cell Carcinoma vs. Prostate Adenocarcinoma	0.625	0.278	0.555	0.831	0.235	0.578	0.382192	0.49863
		1	Kidney Renal Clear Cell Carcinoma vs. Rectum Adenocarcinoma	0.326	0.252	0.353	0.541	0.269	0.763	0.82345	0.491914
		1	Kidney Renal Clear Cell Carcinoma vs. Sarcoma	0.885	0.804	0.425	0.415	0.84	0.83	0.372392	0.70305
		1	Kidney Renal Clear Cell Carcinoma vs. Stomach Adenocarcinoma	0.357	0.85	0.398	0.905	0.975	0.159	0.0224525	0.241796
		1	Kidney Renal Clear Cell Carcinoma vs. Thyroid Carcinoma	0.501	0.746	0.466	0.87	0.945	0.12	0.00547196	0.339261
		1	Kidney Renal Clear Cell Carcinoma vs. Uterine Corpus Endometrial Carcinoma	0.622	0.494	0.587	0.91	0.632	0.253	0.0116861	0.477462
		1	Kidney Renal Clear Cell Carcinoma vs. Uveal Melanoma	1	0.211	0.959	0.936	0.236	0.972	0.0982405	0.973607
		1	Kidney Renal Papillary Cell Carcinoma vs. Liver Hepatocellular Carcinoma	0.959	0.752	0.792	0.726	0.843	0.592	0.461028	0.91874
		1	Kidney Renal Papillary Cell Carcinoma vs. Lung Adenocarcinoma	0.445	0.906	0.465	0.536	0.938	0.375	0.632094	0.749511
		1	Kidney Renal Papillary Cell Carcinoma vs. Lung Squamous Cell Carcinoma	0.391	0.995	0.43	0.611	0.938	0.642	0.139693	0.497445
		1	Kidney Renal Papillary Cell Carcinoma vs. Ovarian Serous Cystadenocarcinoma	0.771	0.504	0.716	0.647	0.528	0.405	0.201481	0.863704
		1	Kidney Renal Papillary Cell Carcinoma vs. Prostate Adenocarcinoma	0.482	0.52	0.528	0.631	0.448	0.686	0.0935551	0.621622
		1	Kidney Renal Papillary Cell Carcinoma vs. Rectum Adenocarcinoma	0.973	0.309	0.947	0.93	0.335	0.743	0.0830861	0.910979
		1	Kidney Renal Papillary Cell Carcinoma vs. Sarcoma	0.41	0.761	0.551	0.796	0.739	1	0.0943739	0.533575
		1	Kidney Renal Papillary Cell Carcinoma vs. Stomach Adenocarcinoma	0.721	0.832	0.66	0.597	0.814	0.195	0.669131	0.979667
		1	Kidney Renal Papillary Cell Carcinoma vs. Thyroid Carcinoma	0.556	0.869	0.595	0.545	0.811	0.175	0.306644	0.827939
		1	Kidney Renal Papillary Cell Carcinoma vs. Uterine Corpus Endometrial Carcinoma	0.627	0.786	0.664	0.586	0.838	0.272	0.973144	0.862559
		1	Kidney Renal Papillary Cell Carcinoma vs. Uveal Melanoma	0.457	0.513	0.478	0.668	0.502	0.917	0.0622568	0.429961
		1	Liver Hepatocellular Carcinoma vs. Lung Adenocarcinoma	0.451	0.595	0.653	0.731	0.757	0.44	0.9	0.812
		1	Liver Hepatocellular Carcinoma vs. Lung Squamous Cell Carcinoma	0.37	0.658	0.581	0.863	0.743	0.934	0.408397	0.54771
		1	Liver Hepatocellular Carcinoma vs. Ovarian Serous Cystadenocarcinoma	0.819	0.34	0.87	0.864	0.483	0.651	0.0412214	0.935878
		1	Liver Hepatocellular Carcinoma vs. Prostate Adenocarcinoma	0.427	0.662	0.61	0.765	0.531	0.801	0.17382	0.639485
		1	Liver Hepatocellular Carcinoma vs. Rectum Adenocarcinoma	0.996	0.396	0.797	0.813	0.353	0.841	0.15781	0.979066
		1	Liver Hepatocellular Carcinoma vs. Sarcoma	0.352	0.945	0.706	0.965	0.899	0.599	0.298651	0.539499
		1	Liver Hepatocellular Carcinoma vs. Stomach Adenocarcinoma	0.711	0.895	0.837	0.79	0.962	0.2	0.989429	0.953488
		1	Liver Hepatocellular Carcinoma vs. Thyroid Carcinoma	0.505	0.832	0.774	0.759	0.927	0.218	0.681648	0.882022
		1	Liver Hepatocellular Carcinoma vs. Uterine Corpus Endometrial Carcinoma	0.653	0.573	0.828	0.806	0.676	0.34	0.538721	0.927609
		1	Liver Hepatocellular Carcinoma vs. Uveal Melanoma	0.397	0.625	0.587	0.832	0.53	0.712	0.166324	0.505133
		1	Lung Adenocarcinoma vs. Lung Squamous Cell Carcinoma	0.749	0.837	0.829	0.81	0.998	0.314	0.0840336	0.579832
		1	Lung Adenocarcinoma vs. Ovarian Serous Cystadenocarcinoma	0.675	0.469	0.822	0.768	0.512	0.496	0.010101	0.890332
		1	Lung Adenocarcinoma vs. Prostate Adenocarcinoma	0.715	0.133	0.826	0.994	0.237	0.485	0	0.703911
		1	Lung Adenocarcinoma vs. Rectum Adenocarcinoma	0.426	0.138	0.363	0.347	0.157	0.235	0.027248	0.811989
		1	Lung Adenocarcinoma vs. Sarcoma	0.621	0.503	0.925	0.633	0.622	0.252	0.00990099	0.527581
		1	Lung Adenocarcinoma vs. Stomach Adenocarcinoma	0.541	0.567	0.695	0.905	0.677	0.456	0.750466	0.629423
		1	Lung Adenocarcinoma vs. Thyroid Carcinoma	0.797	0.6	0.747	0.706	0.579	0.402	0.351314	0.861687
		1	Lung Adenocarcinoma vs. Uterine Corpus Endometrial Carcinoma	0.796	0.768	0.758	0.836	0.836	0.818	0.134897	0.856305
		1	Lung Adenocarcinoma vs. Uveal Melanoma	0.57	0.104	0.609	0.948	0.285	0.319	0.00144718	0.439942
		1	Lung Squamous Cell Carcinoma vs. Ovarian Serous Cystadenocarcinoma	0.582	0.417	0.725	0.972	0.481	0.602	0.00746269	0.655224
		1	Lung Squamous Cell Carcinoma vs. Prostate Adenocarcinoma	0.998	0.195	1	0.852	0.236	0.696	0	0.906209
		1	Lung Squamous Cell Carcinoma vs. Rectum Adenocarcinoma	0.409	0.168	0.436	0.577	0.212	0.826	0.0484522	0.601615
		1	Lung Squamous Cell Carcinoma vs. Sarcoma	0.787	0.534	0.932	0.695	0.513	0.526	0.078125	0.856534
		1	Lung Squamous Cell Carcinoma vs. Stomach Adenocarcinoma	0.458	0.689	0.659	0.862	0.679	0.149	0.160572	0.379968
		1	Lung Squamous Cell Carcinoma vs. Thyroid Carcinoma	0.678	0.786	0.721	0.916	0.673	0.109	0.187911	0.550591
		1	Lung Squamous Cell Carcinoma vs. Uterine Corpus Endometrial Carcinoma	0.705	0.732	0.738	0.9	0.852	0.296	0.0507692	0.652308
		1	Lung Squamous Cell Carcinoma vs. Uveal Melanoma	0.787	0.137	0.754	0.802	0.267	0.565	0.00378788	0.784091
		1	Ovarian Serous Cystadenocarcinoma vs. Prostate Adenocarcinoma	0.638	0.226	0.756	0.821	0.285	0.972	0.00416089	0.743412
		1	Ovarian Serous Cystadenocarcinoma vs. Rectum Adenocarcinoma	0.813	0.117	0.698	0.592	0.171	0.519	0.00557103	0.952646
		1	Ovarian Serous Cystadenocarcinoma vs. Sarcoma	0.587	0.342	0.848	0.868	0.404	0.433	0.0030303	0.651515
		1	Ovarian Serous Cystadenocarcinoma vs. Stomach Adenocarcinoma	0.971	0.321	0.991	0.807	0.362	0.204	0.0316547	0.857554
		1	Ovarian Serous Cystadenocarcinoma vs. Thyroid Carcinoma	0.765	0.325	0.936	0.875	0.358	0.206	0.0056101	0.97195
		1	Ovarian Serous Cystadenocarcinoma vs. Uterine Corpus Endometrial Carcinoma	0.85	0.659	0.956	0.821	0.639	0.381	0.0977011	1
		1	Ovarian Serous Cystadenocarcinoma vs. Uveal Melanoma	0.55	0.184	0.678	0.858	0.285	0.473	0.00606061	0.572727
		1	Prostate Adenocarcinoma vs. Rectum Adenocarcinoma	0.412	0.432	0.331	0.359	0.394	0.542	0.885057	0.625
		1	Prostate Adenocarcinoma vs. Sarcoma	0.749	0.294	0.898	0.497	0.354	0.505	0.0710526	0.713158
		1	Prostate Adenocarcinoma vs. Stomach Adenocarcinoma	0.464	0.504	0.591	0.935	0.528	0.313	0.0123023	0.43761
		1	Prostate Adenocarcinoma vs. Thyroid Carcinoma	0.624	0.361	0.626	0.769	0.548	0.228	0.00530504	0.614058
		1	Prostate Adenocarcinoma vs. Uterine Corpus Endometrial Carcinoma	0.703	0.308	0.723	0.893	0.375	0.464	0	0.7056
		1	Prostate Adenocarcinoma vs. Uveal Melanoma	0.619	0.791	0.507	0.889	0.978	0.602	0.0952381	0.497199
		1	Rectum Adenocarcinoma vs. Sarcoma	0.416	0.265	0.516	0.829	0.306	0.614	0.505333	0.585333
		1	Rectum Adenocarcinoma vs. Stomach Adenocarcinoma	0.727	0.229	0.55	0.401	0.255	0.142	0.0528771	0.906687
		1	Rectum Adenocarcinoma vs. Thyroid Carcinoma	0.484	0.132	0.458	0.339	0.204	0.127	0.0264201	0.911493
		1	Rectum Adenocarcinoma vs. Uterine Corpus Endometrial Carcinoma	0.68	0.155	0.564	0.452	0.193	0.244	0.0222883	0.959881
		1	Rectum Adenocarcinoma vs. Uveal Melanoma	0.55	0.66	0.494	0.674	0.534	0.744	0.651494	0.610242
		1	Sarcoma vs. Stomach Adenocarcinoma	0.378	0.946	0.715	0.707	0.953	0.179	0.0676417	0.310786
		1	Sarcoma vs. Thyroid Carcinoma	0.539	0.828	0.775	0.688	0.992	0.113	0.0267229	0.440225
		1	Sarcoma vs. Uterine Corpus Endometrial Carcinoma	0.637	0.511	0.848	0.818	0.57	0.25	0.0260337	0.568147
		1	Sarcoma vs. Uveal Melanoma	0.911	0.212	0.57	0.534	0.307	0.873	0.04039	0.791086
		1	Stomach Adenocarcinoma vs. Thyroid Carcinoma	0.692	0.91	0.92	0.88	0.955	0.764	0.372727	0.742424
		1	Stomach Adenocarcinoma vs. Uterine Corpus Endometrial Carcinoma	0.846	0.524	0.955	0.937	0.618	0.443	0.28855	0.836641
		1	Stomach Adenocarcinoma vs. Uveal Melanoma	0.416	0.467	0.485	0.938	0.575	0.203	0.0315399	0.294991
		1	Thyroid Carcinoma vs. Uterine Corpus Endometrial Carcinoma	0.913	0.568	0.977	0.97	0.583	0.482	0.0430416	0.968436
		1	Thyroid Carcinoma vs. Uveal Melanoma	0.576	0.354	0.532	0.878	0.624	0.135	0.00679348	0.403533
		1	Uterine Corpus Endometrial Carcinoma vs. Uveal Melanoma	0.631	0.275	0.605	0.92	0.388	0.244	0.00890208	0.501484
		(%) With significant differences		3.5% (8/231)	0	0.4% (1/231)	0	0	0	43.3% (100/231)	1.3% (3/231)
		q = 2	Bladder Urothelial Carcinoma vs. Brain Lower Grade Glioma	0.497	0.539	0.382	0.376	0.856	0.669	0.00917431	0.549148
			Bladder Urothelial Carcinoma vs. Breast Invasive Carcinoma	0.753	0.213	0.804	0.958	0.301	0.604	0.0173565	0.718291
			Bladder Urothelial Carcinoma vs. Cervical Squamous Cell Carcinoma and Endocervical Adenocarcinoma	0.334	0.774	0.298	0.454	0.931	0.663	0.0259516	0.420415
			Bladder Urothelial Carcinoma vs. Colon Adenocarcinoma	0.885	0.793	0.749	0.784	0.673	0.678	0.807471	0.893678
			Bladder Urothelial Carcinoma vs. Esophageal Carcinoma	0.061	0.972	0.167	0.463	0.965	0.913	0.00314961	0.226772
			Bladder Urothelial Carcinoma vs. Glioblastoma Multiforme	0.949	0.326	0.94	0.77	0.264	0.448	0.0798122	0.71205
			Bladder Urothelial Carcinoma vs. Head and Neck Squamous Cell Carcinoma	0.519	0.959	0.623	0.918	0.961	0.74	0.234962	0.552632
			Bladder Urothelial Carcinoma vs. Kidney Chromophobe	0.353	0.378	0.43	0.841	0.336	0.287	0.251519	0.286756
			Bladder Urothelial Carcinoma vs. Kidney Renal Clear Cell Carcinoma	0.358	0.553	0.377	0.793	0.4	0.293	0.132626	0.244032
			Bladder Urothelial Carcinoma vs. Kidney Renal Papillary Cell Carcinoma	0.537	0.6	0.532	0.576	0.565	0.521	0.172727	0.703636
			Bladder Urothelial Carcinoma vs. Liver Hepatocellular Carcinoma	0.575	0.743	0.753	0.749	0.607	0.697	0.330709	0.846457
			Bladder Urothelial Carcinoma vs. Lung Adenocarcinoma	0.739	0.299	0.725	0.789	0.354	0.533	0.0537634	0.678763
			Bladder Urothelial Carcinoma vs. Lung Squamous Cell Carcinoma	0.591	0.35	0.664	0.969	0.335	0.737	0.657325	0.433121
			Bladder Urothelial Carcinoma vs. Ovarian Serous Cystadenocarcinoma	0.807	0.297	0.861	0.83	0.378	0.587	0.00285714	0.905714
			Bladder Urothelial Carcinoma vs. Prostate Adenocarcinoma	0.738	0.593	0.77	0.941	0.715	0.948	0.00402145	0.697051
			Bladder Urothelial Carcinoma vs. Rectum Adenocarcinoma	0.707	0.388	0.622	0.541	0.403	0.315	0.245042	0.978754
			Bladder Urothelial Carcinoma vs. Sarcoma	0.419	0.505	0.759	0.717	0.552	0.253	0.47619	0.382275
			Bladder Urothelial Carcinoma vs. Stomach Adenocarcinoma	0.82	0.763	0.86	0.996	0.838	0.381	0.177642	0.833078
			Bladder Urothelial Carcinoma vs. Thyroid Carcinoma	0.97	0.634	0.988	0.965	0.75	0.614	0.24937	0.93199
			Bladder Urothelial Carcinoma vs. Uterine Corpus Endometrial Carcinoma	0.914	0.451	0.86	0.933	0.524	0.525	0.0218409	0.923557
			Bladder Urothelial Carcinoma vs. Uveal Melanoma	0.597	0.513	0.511	0.873	0.692	0.075	0.026393	0.453079
			Brain Lower Grade Glioma vs. Breast Invasive Carcinoma	0.227	0.597	0.196	0.279	0.398	0.345	0.0740741	0.255291
			Brain Lower Grade Glioma vs. Cervical Squamous Cell Carcinoma and Endocervical Adenocarcinoma	0.583	0.903	0.704	0.746	0.961	0.354	0.375358	0.743553
			Brain Lower Grade Glioma vs. Colon Adenocarcinoma	0.745	0.555	0.758	0.68	0.626	0.428	0.0070922	0.760284
			Brain Lower Grade Glioma vs. Esophageal Carcinoma	0.292	0.652	0.607	0.854	0.895	0.511	0.152738	0.523055
			Brain Lower Grade Glioma vs. Glioblastoma Multiforme	0.494	0.622	0.416	0.76	0.359	0.205	0.683983	0.347763
			Brain Lower Grade Glioma vs. Head and Neck Squamous Cell Carcinoma	0.862	0.705	0.877	0.564	0.814	0.879	0.938202	0.897004
			Brain Lower Grade Glioma vs. Kidney Chromophobe	0.107	0.833	0.125	0.451	0.563	0.165	0	0.0956284
			Brain Lower Grade Glioma vs. Kidney Renal Clear Cell Carcinoma	0.175	0.749	0.164	0.586	0.688	0.15	0.00141844	0.120567
			Brain Lower Grade Glioma vs. Kidney Renal Papillary Cell Carcinoma	0.854	0.94	0.938	0.74	0.774	0.252	0.840407	0.943973
			Brain Lower Grade Glioma vs. Liver Hepatocellular Carcinoma	0.961	0.836	0.77	0.96	0.798	0.372	0.614815	0.77037
			Brain Lower Grade Glioma vs. Lung Adenocarcinoma	0.288	0.841	0.217	0.261	0.541	0.81	0.0380952	0.326531
			Brain Lower Grade Glioma vs. Lung Squamous Cell Carcinoma	0.203	0.972	0.214	0.603	0.569	0.291	0.00520833	0.166667
			Brain Lower Grade Glioma vs. Ovarian Serous Cystadenocarcinoma	0.808	0.511	0.676	0.712	0.438	0.298	0.228767	0.738356
			Brain Lower Grade Glioma vs. Prostate Adenocarcinoma	0.407	0.381	0.279	0.377	0.662	0.701	0.00141643	0.403683
			Brain Lower Grade Glioma vs. Rectum Adenocarcinoma	0.871	0.315	0.885	0.895	0.449	0.184	0.00142045	0.647727
			Brain Lower Grade Glioma vs. Sarcoma	0.214	0.849	0.348	0.919	0.801	0.134	0.00972222	0.198611
			Brain Lower Grade Glioma vs. Stomach Adenocarcinoma	0.647	0.721	0.463	0.372	0.982	0.434	0.0980684	0.707281
			Brain Lower Grade Glioma vs. Thyroid Carcinoma	0.403	0.763	0.379	0.312	0.939	0.373	0.00253807	0.453046
			Brain Lower Grade Glioma vs. Uterine Corpus Endometrial Carcinoma	0.629	0.82	0.494	0.46	0.683	0.603	0.668044	0.643251
			Brain Lower Grade Glioma vs. Uveal Melanoma	0.414	0.356	0.319	0.657	0.702	0.062	0.00964187	0.27135
			Breast Invasive Carcinoma vs. Cervical Squamous Cell Carcinoma and Endocervical Adenocarcinoma	0.067	0.492	0.12	0.236	0.421	0.802	0	0.164238
			Breast Invasive Carcinoma vs. Colon Adenocarcinoma	0.668	0.235	0.591	0.744	0.218	0.976	0.0317241	0.696552
			Breast Invasive Carcinoma vs. Esophageal Carcinoma	0.004	0.265	0.059	0.281	0.357	0.73	0	0.0752688
			Breast Invasive Carcinoma vs. Glioblastoma Multiforme	0.836	0.913	0.863	0.652	0.767	0.565	0.337405	0.935878
			Breast Invasive Carcinoma vs. Head and Neck Squamous Cell Carcinoma	0.248	0.355	0.379	0.882	0.323	0.461	0.358209	0.316418
			Breast Invasive Carcinoma vs. Kidney Chromophobe	0.711	0.436	0.644	0.882	0.641	0.523	0.00716332	0.687679
			Breast Invasive Carcinoma vs. Kidney Renal Clear Cell Carcinoma	0.731	0.407	0.644	0.842	0.631	0.405	0.0041958	0.651748
			Breast Invasive Carcinoma vs. Kidney Renal Papillary Cell Carcinoma	0.286	0.773	0.345	0.372	0.757	0.555	0.152338	0.444947
			Breast Invasive Carcinoma vs. Liver Hepatocellular Carcinoma	0.392	0.55	0.541	0.628	0.657	0.795	0.644961	0.613953
			Breast Invasive Carcinoma vs. Lung Adenocarcinoma	0.966	0.731	0.95	0.84	0.857	0.368	0.445545	0.991513
			Breast Invasive Carcinoma vs. Lung Squamous Cell Carcinoma	0.847	0.566	0.834	0.948	0.707	0.939	0.0467422	0.78187
			Breast Invasive Carcinoma vs. Ovarian Serous Cystadenocarcinoma	0.488	0.596	0.655	0.765	0.703	0.791	0.00550964	0.610193
			Breast Invasive Carcinoma vs. Prostate Adenocarcinoma	0.949	0.128	0.96	0.999	0.244	0.599	0	0.95675
			Breast Invasive Carcinoma vs. Rectum Adenocarcinoma	0.561	0.08	0.53	0.471	0.148	0.538	0.00560224	0.831933
			Breast Invasive Carcinoma vs. Sarcoma	0.721	0.483	0.954	0.763	0.507	0.35	0.0231214	0.751445
			Breast Invasive Carcinoma vs. Stomach Adenocarcinoma	0.548	0.363	0.682	0.974	0.432	0.22	0.579592	0.527891
			Breast Invasive Carcinoma vs. Thyroid Carcinoma	0.735	0.356	0.773	0.927	0.428	0.921	0.119681	0.731383
			Breast Invasive Carcinoma vs. Uterine Corpus Endometrial Carcinoma	0.646	0.876	0.654	0.867	0.8	0.312	0.218534	0.608575
			Breast Invasive Carcinoma vs. Uveal Melanoma	0.793	0.088	0.781	0.928	0.208	0.042	0.00127389	0.749045
			Cervical Squamous Cell Carcinoma and Endocervical Adenocarcinoma vs. Colon Adenocarcinoma	0.469	0.674	0.547	0.515	0.695	0.809	0.00851064	0.614184
			Cervical Squamous Cell Carcinoma and Endocervical Adenocarcinoma vs. Esophageal Carcinoma	0.692	0.817	0.936	0.913	0.96	0.532	0.719939	0.800609
			Cervical Squamous Cell Carcinoma and Endocervical Adenocarcinoma vs. Glioblastoma Multiforme	0.223	0.572	0.238	0.551	0.403	0.533	0.139205	0.25142
			Cervical Squamous Cell Carcinoma and Endocervical Adenocarcinoma vs. Head and Neck Squamous Cell Carcinoma	0.744	0.843	0.62	0.486	0.886	0.477	0.435315	0.888112
			Cervical Squamous Cell Carcinoma and Endocervical Adenocarcinoma vs. Kidney Chromophobe	0.087	0.964	0.109	0.427	0.611	0.555	0	0.144393
			Cervical Squamous Cell Carcinoma and Endocervical Adenocarcinoma vs. Kidney Renal Clear Cell Carcinoma	0.147	0.955	0.163	0.585	0.729	0.379	0	0.147436
			Cervical Squamous Cell Carcinoma and Endocervical Adenocarcinoma vs. Kidney Renal Papillary Cell Carcinoma	0.81	0.861	0.821	0.865	0.761	0.584	0.555887	0.704918
			Cervical Squamous Cell Carcinoma and Endocervical Adenocarcinoma vs. Liver Hepatocellular Carcinoma	0.627	0.973	0.552	0.776	0.766	0.903	0.152249	0.596886
			Cervical Squamous Cell Carcinoma and Endocervical Adenocarcinoma vs. Lung Adenocarcinoma	0.149	0.752	0.153	0.313	0.56	0.344	0.027439	0.239329
			Cervical Squamous Cell Carcinoma and Endocervical Adenocarcinoma vs. Lung Squamous Cell Carcinoma	0.135	0.871	0.18	0.545	0.64	0.613	0.00584795	0.173977
			Cervical Squamous Cell Carcinoma and Endocervical Adenocarcinoma vs. Ovarian Serous Cystadenocarcinoma	0.408	0.42	0.433	0.484	0.432	0.979	0.855978	0.524457
			Cervical Squamous Cell Carcinoma and Endocervical Adenocarcinoma vs. Prostate Adenocarcinoma	0.285	0.611	0.267	0.473	0.744	0.564	0.00846024	0.345178
			Cervical Squamous Cell Carcinoma and Endocervical Adenocarcinoma vs. Rectum Adenocarcinoma	0.629	0.497	0.702	0.899	0.594	0.571	0.0182073	0.551821
			Cervical Squamous Cell Carcinoma and Endocervical Adenocarcinoma vs. Sarcoma	0.182	0.983	0.291	0.809	0.816	0.311	0.00918836	0.212864
			Cervical Squamous Cell Carcinoma and Endocervical Adenocarcinoma vs. Stomach Adenocarcinoma	0.357	0.902	0.34	0.395	0.953	0.262	0.0581761	0.52044
			Cervical Squamous Cell Carcinoma and Endocervical Adenocarcinoma vs. Thyroid Carcinoma	0.211	0.955	0.247	0.359	0.906	0.936	0.00737463	0.359882
			Cervical Squamous Cell Carcinoma and Endocervical Adenocarcinoma vs. Uterine Corpus Endometrial Carcinoma	0.307	0.729	0.297	0.386	0.67	0.299	0.118741	0.432046
			Cervical Squamous Cell Carcinoma and Endocervical Adenocarcinoma vs. Uveal Melanoma	0.349	0.621	0.306	0.624	0.789	0.073	0.0509666	0.265378
			Colon Adenocarcinoma vs. Esophageal Carcinoma	0.26	0.859	0.51	0.67	0.706	0.781	0	0.486804
			Colon Adenocarcinoma vs. Glioblastoma Multiforme	0.849	0.335	0.746	0.933	0.289	0.524	0.0364656	0.677419
			Colon Adenocarcinoma vs. Head and Neck Squamous Cell Carcinoma	0.606	0.791	0.855	0.889	0.74	0.472	0.065967	0.677661
			Colon Adenocarcinoma vs. Kidney Chromophobe	0.549	0.475	0.483	0.81	0.363	0.536	0.929265	0.490985
			Colon Adenocarcinoma vs. Kidney Renal Clear Cell Carcinoma	0.574	0.57	0.505	0.85	0.422	0.384	0.690217	0.509511
			Colon Adenocarcinoma vs. Kidney Renal Papillary Cell Carcinoma	0.692	0.547	0.794	0.678	0.509	0.604	0.0546218	0.858543
			Colon Adenocarcinoma vs. Liver Hepatocellular Carcinoma	0.748	0.641	0.983	0.844	0.497	0.815	0.126866	0.956716
			Colon Adenocarcinoma vs. Lung Adenocarcinoma	0.676	0.361	0.539	0.631	0.3	0.383	0.190684	0.666667
			Colon Adenocarcinoma vs. Lung Squamous Cell Carcinoma	0.66	0.45	0.598	0.944	0.355	0.973	0.604307	0.580081
			Colon Adenocarcinoma vs. Ovarian Serous Cystadenocarcinoma	0.923	0.243	0.914	0.987	0.27	0.783	0.00135318	0.998647
			Colon Adenocarcinoma vs. Prostate Adenocarcinoma	0.758	0.999	0.619	0.769	0.811	0.671	0.398601	0.753846
			Colon Adenocarcinoma vs. Rectum Adenocarcinoma	0.898	0.706	0.887	0.693	0.847	0.567	0.408964	0.887955
			Colon Adenocarcinoma vs. Sarcoma	0.601	0.564	0.693	0.918	0.476	0.336	0.929919	0.578167
			Colon Adenocarcinoma vs. Stomach Adenocarcinoma	0.995	0.661	0.818	0.753	0.576	0.27	0.154519	0.96793
			Colon Adenocarcinoma vs. Thyroid Carcinoma	0.82	0.558	0.717	0.73	0.48	0.904	0.343533	0.838665
			Colon Adenocarcinoma vs. Uterine Corpus Endometrial Carcinoma	0.939	0.404	0.847	0.848	0.395	0.332	0.0224551	0.947605
			Colon Adenocarcinoma vs. Uveal Melanoma	0.697	0.914	0.617	0.891	0.837	0.06	0.223704	0.620741
			Esophageal Carcinoma vs. Glioblastoma Multiforme	0.082	0.344	0.202	0.67	0.323	0.332	0.0256776	0.166904
			Esophageal Carcinoma vs. Head and Neck Squamous Cell Carcinoma	0.46	0.955	0.514	0.586	0.928	0.654	0.282828	0.747475
			Esophageal Carcinoma vs. Kidney Chromophobe	0.001	0.437	0.021	0.323	0.427	0.194	0	0.0193103
			Esophageal Carcinoma vs. Kidney Renal Clear Cell Carcinoma	0.013	0.657	0.065	0.513	0.562	0.195	0	0.0481928
			Esophageal Carcinoma vs. Kidney Renal Papillary Cell Carcinoma	0.51	0.638	0.766	0.826	0.689	0.329	0.388489	0.555755
			Esophageal Carcinoma vs. Liver Hepatocellular Carcinoma	0.356	0.752	0.49	0.874	0.723	0.531	0.0843137	0.433333
			Esophageal Carcinoma vs. Lung Adenocarcinoma	0.014	0.448	0.074	0.336	0.464	0.495	0.00144718	0.0911722
			Esophageal Carcinoma vs. Lung Squamous Cell Carcinoma	0.001	0.442	0.059	0.522	0.474	0.622	0	0.038674
			Esophageal Carcinoma vs. Ovarian Serous Cystadenocarcinoma	0.211	0.286	0.373	0.612	0.398	0.526	0.361795	0.431259
			Esophageal Carcinoma vs. Prostate Adenocarcinoma	0.03	0.747	0.105	0.376	0.742	0.863	0	0.133333
			Esophageal Carcinoma vs. Rectum Adenocarcinoma	0.385	0.617	0.617	0.983	0.563	0.265	0.00292398	0.394737
			Esophageal Carcinoma vs. Sarcoma	0.019	0.632	0.177	0.823	0.688	0.182	0.00308642	0.0725309
			Esophageal Carcinoma vs. Stomach Adenocarcinoma	0.114	0.804	0.189	0.413	0.87	0.342	0.00645161	0.31129
			Esophageal Carcinoma vs. Thyroid Carcinoma	0.019	0.709	0.105	0.293	0.826	0.794	0.00138696	0.160888
			Esophageal Carcinoma vs. Uterine Corpus Endometrial Carcinoma	0.108	0.512	0.26	0.509	0.596	0.404	0.0712209	0.287791
			Esophageal Carcinoma vs. Uveal Melanoma	0.223	0.729	0.351	0.772	0.754	0.044	0.0764925	0.205224
			Glioblastoma Multiforme vs. Head and Neck Squamous Cell Carcinoma	0.491	0.425	0.584	0.855	0.366	0.336	0.822446	0.430486
			Glioblastoma Multiforme vs. Kidney Chromophobe	0.562	0.357	0.569	0.689	0.381	0.997	0.00961538	0.737179
			Glioblastoma Multiforme vs. Kidney Renal Clear Cell Carcinoma	0.629	0.417	0.605	0.731	0.414	0.657	0.0189573	0.688784
			Glioblastoma Multiforme vs. Kidney Renal Papillary Cell Carcinoma	0.44	0.719	0.452	0.537	0.594	0.941	0.5168	0.5056
			Glioblastoma Multiforme vs. Liver Hepatocellular Carcinoma	0.542	0.52	0.697	0.884	0.517	0.697	0.844741	0.634391
			Glioblastoma Multiforme vs. Lung Adenocarcinoma	0.86	0.686	0.857	0.675	0.667	0.265	0.318182	0.938871
			Glioblastoma Multiforme vs. Lung Squamous Cell Carcinoma	0.716	0.538	0.722	0.82	0.497	0.372	0.0448223	0.873261
			Glioblastoma Multiforme vs. Ovarian Serous Cystadenocarcinoma	0.722	0.751	0.822	0.94	0.896	0.609	0.0852273	0.622159
			Glioblastoma Multiforme vs. Prostate Adenocarcinoma	0.908	0.234	0.924	0.792	0.199	0.409	0.0123077	0.898462
			Glioblastoma Multiforme vs. Rectum Adenocarcinoma	0.743	0.162	0.687	0.76	0.194	0.873	0.0137363	0.787088
			Glioblastoma Multiforme vs. Sarcoma	0.64	0.476	0.873	0.946	0.357	0.585	0.0475436	0.862124
			Glioblastoma Multiforme vs. Stomach Adenocarcinoma	0.778	0.393	0.834	0.754	0.344	0.224	0.370992	0.546565
			Glioblastoma Multiforme vs. Thyroid Carcinoma	0.95	0.397	0.939	0.764	0.345	0.71	0.0876672	0.742942
			Glioblastoma Multiforme vs. Uterine Corpus Endometrial Carcinoma	0.868	0.844	0.846	0.817	0.667	0.234	0.958204	0.634675
			Glioblastoma Multiforme vs. Uveal Melanoma	0.711	0.177	0.729	0.795	0.189	0.044	0.0132353	0.813235
			Head and Neck Squamous Cell Carcinoma vs. Kidney Chromophobe	0.281	0.717	0.293	0.873	0.475	0.277	0.0460751	0.225256
			Head and Neck Squamous Cell Carcinoma vs. Kidney Renal Clear Cell Carcinoma	0.301	0.844	0.331	0.889	0.578	0.275	0.106422	0.266055
			Head and Neck Squamous Cell Carcinoma vs. Kidney Renal Papillary Cell Carcinoma	0.972	0.666	0.852	0.63	0.6	0.328	0.802867	0.844086
			Head and Neck Squamous Cell Carcinoma vs. Liver Hepatocellular Carcinoma	0.896	0.808	0.881	0.783	0.621	0.456	0.771481	0.667276
			Head and Neck Squamous Cell Carcinoma vs. Lung Adenocarcinoma	0.339	0.549	0.428	0.798	0.466	0.994	0.367133	0.426573
			Head and Neck Squamous Cell Carcinoma vs. Lung Squamous Cell Carcinoma	0.317	0.603	0.418	0.985	0.465	0.504	0.197347	0.296849
			Head and Neck Squamous Cell Carcinoma vs. Ovarian Serous Cystadenocarcinoma	0.696	0.362	0.775	0.898	0.366	0.43	0.306748	0.699387
			Head and Neck Squamous Cell Carcinoma vs. Prostate Adenocarcinoma	0.431	0.743	0.503	0.902	0.881	0.768	0.0592885	0.420949
			Head and Neck Squamous Cell Carcinoma vs. Rectum Adenocarcinoma	0.778	0.477	0.973	0.636	0.529	0.327	0.0587189	0.576512
			Head and Neck Squamous Cell Carcinoma vs. Sarcoma	0.33	0.769	0.468	0.888	0.654	0.281	0.16092	0.281609
			Head and Neck Squamous Cell Carcinoma vs. Stomach Adenocarcinoma	0.545	0.877	0.648	0.906	0.794	0.651	0.429329	0.641343
			Head and Neck Squamous Cell Carcinoma vs. Thyroid Carcinoma	0.393	0.813	0.566	0.933	0.761	0.506	0.196046	0.497529
			Head and Neck Squamous Cell Carcinoma vs. Uterine Corpus Endometrial Carcinoma	0.484	0.532	0.667	0.975	0.569	0.843	0.85596	0.571192
			Head and Neck Squamous Cell Carcinoma vs. Uveal Melanoma	0.442	0.675	0.48	0.922	0.859	0.135	0.0891841	0.368121
			Kidney Chromophobe vs. Kidney Renal Clear Cell Carcinoma	0.845	0.618	0.811	0.832	0.723	0.556	0.12	0.81
			Kidney Chromophobe vs. Kidney Renal Papillary Cell Carcinoma	0.221	0.726	0.265	0.433	0.98	0.919	0.00813008	0.281301
			Kidney Chromophobe vs. Liver Hepatocellular Carcinoma	0.262	0.89	0.347	0.676	0.812	0.669	0.0712946	0.373358
			Kidney Chromophobe vs. Lung Adenocarcinoma	0.618	0.609	0.655	0.94	0.799	0.212	0.012931	0.606322
			Kidney Chromophobe vs. Lung Squamous Cell Carcinoma	0.717	0.655	0.655	0.714	0.836	0.296	0.0765832	0.733432
			Kidney Chromophobe vs. Ovarian Serous Cystadenocarcinoma	0.461	0.322	0.556	0.817	0.525	0.582	0.00142857	0.504286
			Kidney Chromophobe vs. Prostate Adenocarcinoma	0.557	0.101	0.593	0.847	0.152	0.211	0.00120919	0.539299
			Kidney Chromophobe vs. Rectum Adenocarcinoma	0.379	0.143	0.401	0.528	0.212	0.839	0.076	0.570667
			Kidney Chromophobe vs. Sarcoma	0.869	0.901	0.406	0.254	0.475	0.433	0.872549	0.767507
			Kidney Chromophobe vs. Stomach Adenocarcinoma	0.32	0.732	0.373	0.847	0.587	0.137	0.029745	0.249292
			Kidney Chromophobe vs. Thyroid Carcinoma	0.472	0.846	0.511	0.848	0.645	0.659	0.0427807	0.409091
			Kidney Chromophobe vs. Uterine Corpus Endometrial Carcinoma	0.528	0.636	0.455	0.877	0.918	0.245	0.00630915	0.435331
			Kidney Chromophobe vs. Uveal Melanoma	0.989	0.025	0.983	0.99	0.096	0.014	0	0.98044
			Kidney Renal Clear Cell Carcinoma vs. Kidney Renal Papillary Cell Carcinoma	0.271	0.699	0.306	0.506	0.875	0.678	0.0157895	0.345614
			Kidney Renal Clear Cell Carcinoma vs. Liver Hepatocellular Carcinoma	0.323	0.979	0.438	0.73	0.963	0.424	0.102612	0.404851
			Kidney Renal Clear Cell Carcinoma vs. Lung Adenocarcinoma	0.653	0.581	0.682	0.914	0.735	0.205	0.0158046	0.625
			Kidney Renal Clear Cell Carcinoma vs. Lung Squamous Cell Carcinoma	0.701	0.524	0.601	0.686	0.683	0.228	0.020155	0.685271
			Kidney Renal Clear Cell Carcinoma vs. Ovarian Serous Cystadenocarcinoma	0.513	0.356	0.557	0.819	0.521	0.42	0.00295858	0.504438
			Kidney Renal Clear Cell Carcinoma vs. Prostate Adenocarcinoma	0.474	0.194	0.476	0.77	0.174	0.158	0.0981087	0.426714
			Kidney Renal Clear Cell Carcinoma vs. Rectum Adenocarcinoma	0.421	0.244	0.438	0.561	0.294	0.444	0.422709	0.586867
			Kidney Renal Clear Cell Carcinoma vs. Sarcoma	0.999	0.716	0.351	0.335	0.7	0.808	0.285714	0.598496
			Kidney Renal Clear Cell Carcinoma vs. Stomach Adenocarcinoma	0.397	0.933	0.408	0.83	0.741	0.163	0.0290965	0.271057
			Kidney Renal Clear Cell Carcinoma vs. Thyroid Carcinoma	0.477	0.993	0.483	0.825	0.765	0.536	0.0202429	0.39946
			Kidney Renal Clear Cell Carcinoma vs. Uterine Corpus Endometrial Carcinoma	0.591	0.629	0.511	0.858	0.831	0.21	0.0211382	0.442276
			Kidney Renal Clear Cell Carcinoma vs. Uveal Melanoma	0.899	0.108	0.896	0.908	0.141	0.015	0.00251256	0.876884
			Kidney Renal Papillary Cell Carcinoma vs. Liver Hepatocellular Carcinoma	0.864	0.747	0.727	0.681	0.889	0.573	0.371567	0.838449
			Kidney Renal Papillary Cell Carcinoma vs. Lung Adenocarcinoma	0.372	0.974	0.38	0.486	0.863	0.317	0.311304	0.556522
			Kidney Renal Papillary Cell Carcinoma vs. Lung Squamous Cell Carcinoma	0.288	0.913	0.33	0.515	0.942	0.311	0.047541	0.4
			Kidney Renal Papillary Cell Carcinoma vs. Ovarian Serous Cystadenocarcinoma	0.681	0.579	0.666	0.564	0.62	0.592	0.474212	0.82235
			Kidney Renal Papillary Cell Carcinoma vs. Prostate Adenocarcinoma	0.495	0.44	0.483	0.565	0.444	0.479	0.0378788	0.570076
			Kidney Renal Papillary Cell Carcinoma vs. Rectum Adenocarcinoma	0.785	0.321	0.856	0.834	0.399	0.839	0.0348331	0.738752
			Kidney Renal Papillary Cell Carcinoma vs. Sarcoma	0.348	0.797	0.471	0.696	0.809	0.57	0.0385965	0.445614
			Kidney Renal Papillary Cell Carcinoma vs. Stomach Adenocarcinoma	0.62	0.716	0.554	0.526	0.73	0.203	0.356419	0.851351
			Kidney Renal Papillary Cell Carcinoma vs. Thyroid Carcinoma	0.499	0.752	0.505	0.494	0.782	0.82	0.0754717	0.666667
			Kidney Renal Papillary Cell Carcinoma vs. Uterine Corpus Endometrial Carcinoma	0.586	0.918	0.594	0.536	0.958	0.251	0.642973	0.749596
			Kidney Renal Papillary Cell Carcinoma vs. Uveal Melanoma	0.463	0.436	0.441	0.607	0.505	0.054	0.0390335	0.47026
			Liver Hepatocellular Carcinoma vs. Lung Adenocarcinoma	0.453	0.69	0.545	0.68	0.758	0.414	0.659498	0.650538
			Liver Hepatocellular Carcinoma vs. Lung Squamous Cell Carcinoma	0.337	0.76	0.512	0.765	0.797	0.588	0.216263	0.50519
			Liver Hepatocellular Carcinoma vs. Ovarian Serous Cystadenocarcinoma	0.801	0.404	0.882	0.841	0.571	0.913	0.107903	0.963526
			Liver Hepatocellular Carcinoma vs. Prostate Adenocarcinoma	0.48	0.522	0.628	0.731	0.462	0.611	0.0587121	0.638258
			Liver Hepatocellular Carcinoma vs. Rectum Adenocarcinoma	0.873	0.382	0.941	0.889	0.393	0.749	0.066568	0.871302
			Liver Hepatocellular Carcinoma vs. Sarcoma	0.337	0.921	0.599	0.965	0.913	0.384	0.173832	0.497196
			Liver Hepatocellular Carcinoma vs. Stomach Adenocarcinoma	0.663	0.928	0.797	0.749	0.798	0.238	0.606805	0.973535
			Liver Hepatocellular Carcinoma vs. Thyroid Carcinoma	0.518	0.985	0.7	0.722	0.84	0.932	0.369492	0.788136
			Liver Hepatocellular Carcinoma vs. Uterine Corpus Endometrial Carcinoma	0.635	0.678	0.825	0.754	0.841	0.328	0.821678	0.902098
			Liver Hepatocellular Carcinoma vs. Uveal Melanoma	0.439	0.475	0.578	0.771	0.45	0.05	0.0567951	0.492901
			Lung Adenocarcinoma vs. Lung Squamous Cell Carcinoma	0.811	0.833	0.898	0.883	0.894	0.377	0.139665	0.805866
			Lung Adenocarcinoma vs. Ovarian Serous Cystadenocarcinoma	0.598	0.513	0.679	0.738	0.66	0.389	0.00580552	0.658926
			Lung Adenocarcinoma vs. Prostate Adenocarcinoma	0.975	0.149	0.905	0.827	0.221	0.567	0	0.967123
			Lung Adenocarcinoma vs. Rectum Adenocarcinoma	0.592	0.18	0.501	0.49	0.189	0.189	0.027137	0.818182
			Lung Adenocarcinoma vs. Sarcoma	0.68	0.661	0.988	0.731	0.654	0.175	0.0516039	0.764296
			Lung Adenocarcinoma vs. Stomach Adenocarcinoma	0.585	0.508	0.605	0.788	0.53	0.573	0.917065	0.601276
			Lung Adenocarcinoma vs. Thyroid Carcinoma	0.744	0.523	0.688	0.713	0.517	0.381	0.401882	0.723118
			Lung Adenocarcinoma vs. Uterine Corpus Endometrial Carcinoma	0.744	0.892	0.622	0.72	0.936	0.801	0.19764	0.70944
			Lung Adenocarcinoma vs. Uveal Melanoma	0.758	0.13	0.796	0.959	0.262	0.06	0	0.731405
			Lung Squamous Cell Carcinoma vs. Ovarian Serous Cystadenocarcinoma	0.526	0.422	0.639	0.9	0.554	0.655	0.00286123	0.567954
			Lung Squamous Cell Carcinoma vs. Prostate Adenocarcinoma	0.791	0.155	0.832	0.952	0.207	0.677	0.00254777	0.747771
			Lung Squamous Cell Carcinoma vs. Rectum Adenocarcinoma	0.517	0.175	0.516	0.627	0.235	0.273	0.0442953	0.685906
			Lung Squamous Cell Carcinoma vs. Sarcoma	0.718	0.7	0.839	0.655	0.565	0.203	0.177941	0.927941
			Lung Squamous Cell Carcinoma vs. Stomach Adenocarcinoma	0.478	0.622	0.574	0.975	0.576	0.236	0.199708	0.383382
			Lung Squamous Cell Carcinoma vs. Thyroid Carcinoma	0.646	0.704	0.695	0.982	0.634	0.924	0.401274	0.596178
			Lung Squamous Cell Carcinoma vs. Uterine Corpus Endometrial Carcinoma	0.659	0.777	0.612	0.992	0.981	0.334	0.0452489	0.558069
			Lung Squamous Cell Carcinoma vs. Uveal Melanoma	0.887	0.089	0.841	0.862	0.209	0.026	0	0.871731
			Ovarian Serous Cystadenocarcinoma vs. Prostate Adenocarcinoma	0.7	0.204	0.754	0.817	0.316	0.519	0.00398406	0.729084
			Ovarian Serous Cystadenocarcinoma vs. Rectum Adenocarcinoma	0.956	0.134	0.881	0.712	0.227	0.647	0.0041841	0.88424
			Ovarian Serous Cystadenocarcinoma vs. Sarcoma	0.522	0.401	0.748	0.931	0.491	0.407	0.00608828	0.581431
			Ovarian Serous Cystadenocarcinoma vs. Stomach Adenocarcinoma	0.908	0.32	0.93	0.81	0.401	0.223	0.0111111	0.979167
			Ovarian Serous Cystadenocarcinoma vs. Thyroid Carcinoma	0.748	0.308	0.866	0.852	0.41	0.925	0.00277393	0.832178
			Ovarian Serous Cystadenocarcinoma vs. Uterine Corpus Endometrial Carcinoma	0.839	0.638	0.938	0.838	0.647	0.302	0.0912981	0.944365
			Ovarian Serous Cystadenocarcinoma vs. Uveal Melanoma	0.581	0.161	0.669	0.875	0.313	0.056	0.00431655	0.579856
			Prostate Adenocarcinoma vs. Rectum Adenocarcinoma	0.612	0.576	0.509	0.49	0.58	0.332	0.888571	0.832857
			Prostate Adenocarcinoma vs. Sarcoma	0.581	0.178	0.921	0.67	0.293	0.166	0.0289157	0.653012
			Prostate Adenocarcinoma vs. Stomach Adenocarcinoma	0.647	0.5	0.715	0.961	0.595	0.406	0.0141509	0.613208
			Prostate Adenocarcinoma vs. Thyroid Carcinoma	0.8	0.362	0.814	0.919	0.541	0.582	0.00253807	0.781726
			Prostate Adenocarcinoma vs. Uterine Corpus Endometrial Carcinoma	0.78	0.325	0.757	0.903	0.421	0.538	0.00319489	0.753994
			Prostate Adenocarcinoma vs. Uveal Melanoma	0.608	0.754	0.484	0.872	0.928	0.072	0.0923754	0.519062
			Rectum Adenocarcinoma vs. Sarcoma	0.491	0.263	0.614	0.86	0.343	0.372	0.285513	0.706048
			Rectum Adenocarcinoma vs. Stomach Adenocarcinoma	0.872	0.334	0.74	0.51	0.397	0.158	0.0552326	0.848837
			Rectum Adenocarcinoma vs. Thyroid Carcinoma	0.702	0.199	0.646	0.464	0.313	0.645	0.0195567	0.992177
			Rectum Adenocarcinoma vs. Uterine Corpus Endometrial Carcinoma	0.84	0.222	0.764	0.584	0.3	0.211	0.0123648	0.927357
			Rectum Adenocarcinoma vs. Uveal Melanoma	0.626	0.804	0.575	0.727	0.709	0.019	0.61743	0.703102
			Sarcoma vs. Stomach Adenocarcinoma	0.402	0.847	0.678	0.751	0.816	0.162	0.124409	0.349606
			Sarcoma vs. Thyroid Carcinoma	0.51	0.886	0.77	0.754	0.865	0.461	0.0828877	0.509358
			Sarcoma vs. Uterine Corpus Endometrial Carcinoma	0.594	0.664	0.767	0.865	0.765	0.205	0.040625	0.534375
			Sarcoma vs. Uveal Melanoma	0.913	0.101	0.7	0.564	0.221	0.015	0.0124069	0.887097
			Stomach Adenocarcinoma vs. Thyroid Carcinoma	0.741	0.907	0.865	0.954	0.948	0.256	0.430872	0.765101
			Stomach Adenocarcinoma vs. Uterine Corpus Endometrial Carcinoma	0.917	0.571	0.978	0.916	0.678	0.658	0.222386	0.916053
			Stomach Adenocarcinoma vs. Uveal Melanoma	0.559	0.446	0.495	0.91	0.6	0.127	0.0326797	0.413399
			Thyroid Carcinoma vs. Uterine Corpus Endometrial Carcinoma	0.898	0.585	0.88	0.941	0.694	0.392	0.0601719	0.888252
			Thyroid Carcinoma vs. Uveal Melanoma	0.624	0.315	0.598	0.868	0.551	0.057	0.0078329	0.536554
			Uterine Corpus Endometrial Carcinoma vs. Uveal Melanoma	0.696	0.307	0.614	0.913	0.435	0.107	0.0135338	0.541353
		(%) With significant differences		3.5% (8/231)	0.4% (1/231)	0.4% (1/231)	0	0	3.9% (9/231)	46.3% (107/231)	1.3% (3/231)
		q = 3	Bladder Urothelial Carcinoma vs. Brain Lower Grade Glioma	0.512	0.556	0.404	0.355	0.844	0.283	0.00648508	0.592737
		3	Bladder Urothelial Carcinoma vs. Breast Invasive Carcinoma	0.772	0.222	0.833	0.971	0.297	0.334	0.0226064	0.75
		3	Bladder Urothelial Carcinoma vs. Cervical Squamous Cell Carcinoma and Endocervical Adenocarcinoma	0.335	0.787	0.317	0.448	0.885	0.298	0.0136986	0.440068
		3	Bladder Urothelial Carcinoma vs. Colon Adenocarcinoma	0.875	0.802	0.761	0.79	0.696	0.397	0.804035	0.897695
		3	Bladder Urothelial Carcinoma vs. Esophageal Carcinoma	0.081	0.996	0.139	0.343	0.989	0.672	0.00449775	0.245877
		3	Bladder Urothelial Carcinoma vs. Glioblastoma Multiforme	0.925	0.332	0.911	0.782	0.275	0.28	0.0790274	0.68845
		3	Bladder Urothelial Carcinoma vs. Head and Neck Squamous Cell Carcinoma	0.543	0.943	0.576	0.803	0.917	0.783	0.240527	0.593081
		3	Bladder Urothelial Carcinoma vs. Kidney Chromophobe	0.449	0.35	0.497	0.869	0.327	0.158	0.761158	0.357057
		3	Bladder Urothelial Carcinoma vs. Kidney Renal Clear Cell Carcinoma	0.432	0.48	0.437	0.81	0.367	0.197	0.268199	0.275862
		3	Bladder Urothelial Carcinoma vs. Kidney Renal Papillary Cell Carcinoma	0.512	0.603	0.455	0.491	0.625	0.332	0.0947368	0.619298
		3	Bladder Urothelial Carcinoma vs. Liver Hepatocellular Carcinoma	0.582	0.687	0.715	0.741	0.602	0.372	0.29623	0.818671
		3	Bladder Urothelial Carcinoma vs. Lung Adenocarcinoma	0.726	0.302	0.707	0.778	0.345	0.515	0.0459318	0.641732
		3	Bladder Urothelial Carcinoma vs. Lung Squamous Cell Carcinoma	0.594	0.346	0.671	0.995	0.349	0.175	0.503769	0.452261
		3	Bladder Urothelial Carcinoma vs. Ovarian Serous Cystadenocarcinoma	0.775	0.295	0.808	0.775	0.402	0.539	0.010989	0.865385
		3	Bladder Urothelial Carcinoma vs. Prostate Adenocarcinoma	0.865	0.629	0.86	0.992	0.731	0.4	0.0132275	0.810847
		3	Bladder Urothelial Carcinoma vs. Rectum Adenocarcinoma	0.716	0.419	0.591	0.53	0.426	0.198	0.323404	0.947518
		3	Bladder Urothelial Carcinoma vs. Sarcoma	0.516	0.509	0.809	0.735	0.53	0.16	0.735099	0.439735
		3	Bladder Urothelial Carcinoma vs. Stomach Adenocarcinoma	0.792	0.817	0.828	0.939	0.893	0.849	0.199706	0.82232
		3	Bladder Urothelial Carcinoma vs. Thyroid Carcinoma	0.992	0.641	0.982	0.934	0.738	0.397	0.275949	0.935443
		3	Bladder Urothelial Carcinoma vs. Uterine Corpus Endometrial Carcinoma	0.897	0.485	0.817	0.912	0.585	0.698	0.0288316	0.890744
		3	Bladder Urothelial Carcinoma vs. Uveal Melanoma	0.671	0.516	0.559	0.904	0.687	0.243	0.030086	0.511461
		3	Brain Lower Grade Glioma vs. Breast Invasive Carcinoma	0.238	0.644	0.192	0.218	0.444	0.709	0.0599201	0.304927
		3	Brain Lower Grade Glioma vs. Cervical Squamous Cell Carcinoma and Endocervical Adenocarcinoma	0.573	0.913	0.712	0.779	0.984	0.133	0.318056	0.718056
		3	Brain Lower Grade Glioma vs. Colon Adenocarcinoma	0.734	0.558	0.73	0.616	0.628	0.637	0.00985915	0.791549
		3	Brain Lower Grade Glioma vs. Esophageal Carcinoma	0.346	0.679	0.592	0.781	0.844	0.319	0.179632	0.557284
		3	Brain Lower Grade Glioma vs. Glioblastoma Multiforme	0.47	0.642	0.386	0.665	0.373	0.801	0.583217	0.372028
		3	Brain Lower Grade Glioma vs. Head and Neck Squamous Cell Carcinoma	0.874	0.718	0.95	0.611	0.756	0.59	0.941901	0.860915
		3	Brain Lower Grade Glioma vs. Kidney Chromophobe	0.131	0.929	0.131	0.434	0.548	0.669	0	0.127371
		3	Brain Lower Grade Glioma vs. Kidney Renal Clear Cell Carcinoma	0.198	0.824	0.184	0.557	0.667	0.715	0.00681199	0.160763
		3	Brain Lower Grade Glioma vs. Kidney Renal Papillary Cell Carcinoma	0.813	0.942	0.861	0.635	0.818	0.895	0.662379	0.953376
		3	Brain Lower Grade Glioma vs. Liver Hepatocellular Carcinoma	0.956	0.885	0.801	0.953	0.809	0.872	0.741197	0.855634
		3	Brain Lower Grade Glioma vs. Lung Adenocarcinoma	0.319	0.826	0.226	0.233	0.53	0.526	0.0603217	0.364611
		3	Brain Lower Grade Glioma vs. Lung Squamous Cell Carcinoma	0.221	0.949	0.22	0.555	0.585	0.776	0.00790514	0.212121
		3	Brain Lower Grade Glioma vs. Ovarian Serous Cystadenocarcinoma	0.82	0.516	0.702	0.741	0.494	0.383	0.280537	0.794631
		3	Brain Lower Grade Glioma vs. Prostate Adenocarcinoma	0.444	0.389	0.304	0.355	0.64	0.68	0	0.489684
		3	Brain Lower Grade Glioma vs. Rectum Adenocarcinoma	0.877	0.321	0.901	0.918	0.455	0.879	0.00840336	0.760504
		3	Brain Lower Grade Glioma vs. Sarcoma	0.266	0.865	0.378	0.888	0.784	0.576	0.0162162	0.236486
		3	Brain Lower Grade Glioma vs. Stomach Adenocarcinoma	0.706	0.703	0.519	0.363	0.957	0.406	0.123769	0.780591
		3	Brain Lower Grade Glioma vs. Thyroid Carcinoma	0.423	0.76	0.388	0.296	0.948	0.679	0.00634518	0.519036
		3	Brain Lower Grade Glioma vs. Uterine Corpus Endometrial Carcinoma	0.645	0.875	0.512	0.397	0.763	0.252	0.586721	0.746612
		3	Brain Lower Grade Glioma vs. Uveal Melanoma	0.472	0.366	0.357	0.651	0.682	0.662	0.00815217	0.345109
		3	Breast Invasive Carcinoma vs. Cervical Squamous Cell Carcinoma and Endocervical Adenocarcinoma	0.062	0.525	0.122	0.22	0.482	0.114	0	0.176471
		3	Breast Invasive Carcinoma vs. Colon Adenocarcinoma	0.688	0.251	0.624	0.753	0.236	0.907	0.0390516	0.730823
		3	Breast Invasive Carcinoma vs. Esophageal Carcinoma	0.005	0.281	0.046	0.157	0.326	0.467	0	0.0938338
		3	Breast Invasive Carcinoma vs. Glioblastoma Multiforme	0.885	0.862	0.946	0.689	0.7	0.646	0.371385	0.829528
		3	Breast Invasive Carcinoma vs. Head and Neck Squamous Cell Carcinoma	0.252	0.398	0.342	0.754	0.296	0.613	0.363376	0.341917
		3	Breast Invasive Carcinoma vs. Kidney Chromophobe	0.676	0.525	0.59	0.835	0.782	0.537	0.0169014	0.594366
		3	Breast Invasive Carcinoma vs. Kidney Renal Clear Cell Carcinoma	0.703	0.464	0.594	0.812	0.728	0.586	0.00692521	0.567867
		3	Breast Invasive Carcinoma vs. Kidney Renal Papillary Cell Carcinoma	0.24	0.814	0.26	0.291	0.768	0.672	0.0568513	0.376093
		3	Breast Invasive Carcinoma vs. Liver Hepatocellular Carcinoma	0.37	0.618	0.513	0.592	0.706	0.679	0.500792	0.614897
		3	Breast Invasive Carcinoma vs. Lung Adenocarcinoma	0.961	0.829	0.866	0.826	0.987	0.695	0.505731	0.87106
		3	Breast Invasive Carcinoma vs. Lung Squamous Cell Carcinoma	0.778	0.637	0.747	0.967	0.801	0.617	0.0573888	0.69297
		3	Breast Invasive Carcinoma vs. Ovarian Serous Cystadenocarcinoma	0.48	0.588	0.597	0.681	0.699	0.622	0.00558659	0.601955
		3	Breast Invasive Carcinoma vs. Prostate Adenocarcinoma	0.901	0.123	0.94	0.971	0.218	0.927	0.00257069	0.931877
		3	Breast Invasive Carcinoma vs. Rectum Adenocarcinoma	0.55	0.082	0.499	0.436	0.151	0.623	0.00827586	0.765517
		3	Breast Invasive Carcinoma vs. Sarcoma	0.744	0.501	0.943	0.722	0.564	0.477	0.0420168	0.689076
		3	Breast Invasive Carcinoma vs. Stomach Adenocarcinoma	0.506	0.356	0.653	0.906	0.429	0.468	0.662618	0.566802
		3	Breast Invasive Carcinoma vs. Thyroid Carcinoma	0.757	0.387	0.81	0.918	0.474	0.907	0.196911	0.791506
		3	Breast Invasive Carcinoma vs. Uterine Corpus Endometrial Carcinoma	0.628	0.835	0.631	0.856	0.749	0.299	0.222982	0.585499
		3	Breast Invasive Carcinoma vs. Uveal Melanoma	0.79	0.071	0.764	0.918	0.188	0.468	0	0.714465
		3	Cervical Squamous Cell Carcinoma and Endocervical Adenocarcinoma vs. Colon Adenocarcinoma	0.443	0.669	0.534	0.504	0.687	0.16	0.00702247	0.613764
		3	Cervical Squamous Cell Carcinoma and Endocervical Adenocarcinoma vs. Esophageal Carcinoma	0.768	0.836	0.912	0.993	0.898	0.153	0.810448	0.825373
		3	Cervical Squamous Cell Carcinoma and Endocervical Adenocarcinoma vs. Glioblastoma Multiforme	0.199	0.602	0.221	0.518	0.423	0.086	0.0703013	0.252511
		3	Cervical Squamous Cell Carcinoma and Endocervical Adenocarcinoma vs. Head and Neck Squamous Cell Carcinoma	0.718	0.852	0.69	0.515	0.819	0.27	0.414023	0.881469
		3	Cervical Squamous Cell Carcinoma and Endocervical Adenocarcinoma vs. Kidney Chromophobe	0.09	0.905	0.115	0.395	0.608	0.077	0	0.155556
		3	Cervical Squamous Cell Carcinoma and Endocervical Adenocarcinoma vs. Kidney Renal Clear Cell Carcinoma	0.149	0.991	0.18	0.57	0.738	0.072	0	0.152648
		3	Cervical Squamous Cell Carcinoma and Endocervical Adenocarcinoma vs. Kidney Renal Papillary Cell Carcinoma	0.837	0.845	0.929	0.785	0.82	0.062	0.62119	0.796807
		3	Cervical Squamous Cell Carcinoma and Endocervical Adenocarcinoma vs. Liver Hepatocellular Carcinoma	0.614	0.986	0.577	0.804	0.795	0.099	0.170034	0.632997
		3	Cervical Squamous Cell Carcinoma and Endocervical Adenocarcinoma vs. Lung Adenocarcinoma	0.145	0.739	0.157	0.318	0.571	0.164	0.0242857	0.248571
		3	Cervical Squamous Cell Carcinoma and Endocervical Adenocarcinoma vs. Lung Squamous Cell Carcinoma	0.134	0.856	0.181	0.518	0.656	0.072	0.00144092	0.198847
		3	Cervical Squamous Cell Carcinoma and Endocervical Adenocarcinoma vs. Ovarian Serous Cystadenocarcinoma	0.405	0.455	0.464	0.506	0.487	0.111	0.675746	0.577173
		3	Cervical Squamous Cell Carcinoma and Endocervical Adenocarcinoma vs. Prostate Adenocarcinoma	0.295	0.599	0.286	0.469	0.709	0.177	0.00497512	0.378109
		3	Cervical Squamous Cell Carcinoma and Endocervical Adenocarcinoma vs. Rectum Adenocarcinoma	0.614	0.513	0.713	0.892	0.592	0.071	0.0125698	0.597765
		3	Cervical Squamous Cell Carcinoma and Endocervical Adenocarcinoma vs. Sarcoma	0.203	0.989	0.307	0.799	0.834	0.069	0.0134933	0.247376
		3	Cervical Squamous Cell Carcinoma and Endocervical Adenocarcinoma vs. Stomach Adenocarcinoma	0.388	0.88	0.379	0.397	0.985	0.276	0.0365297	0.550989
		3	Cervical Squamous Cell Carcinoma and Endocervical Adenocarcinoma vs. Thyroid Carcinoma	0.219	0.961	0.274	0.352	0.942	0.175	0.00425532	0.370213
		3	Cervical Squamous Cell Carcinoma and Endocervical Adenocarcinoma vs. Uterine Corpus Endometrial Carcinoma	0.314	0.799	0.323	0.374	0.768	0.445	0.0644699	0.498567
		3	Cervical Squamous Cell Carcinoma and Endocervical Adenocarcinoma vs. Uveal Melanoma	0.395	0.627	0.341	0.637	0.765	0.099	0.0525424	0.318644
		3	Colon Adenocarcinoma vs. Esophageal Carcinoma	0.27	0.842	0.449	0.546	0.771	0.604	0.00445104	0.507418
		3	Colon Adenocarcinoma vs. Glioblastoma Multiforme	0.823	0.341	0.738	0.945	0.291	0.54	0.0337553	0.672293
		3	Colon Adenocarcinoma vs. Head and Neck Squamous Cell Carcinoma	0.62	0.767	0.774	0.996	0.81	0.646	0.0688666	0.652798
		3	Colon Adenocarcinoma vs. Kidney Chromophobe	0.567	0.444	0.504	0.823	0.354	0.507	0.841886	0.531207
		3	Colon Adenocarcinoma vs. Kidney Renal Clear Cell Carcinoma	0.587	0.541	0.544	0.842	0.412	0.51	0.86612	0.516393
		3	Colon Adenocarcinoma vs. Kidney Renal Papillary Cell Carcinoma	0.645	0.549	0.708	0.586	0.54	0.634	0.0291262	0.776699
		3	Colon Adenocarcinoma vs. Liver Hepatocellular Carcinoma	0.746	0.59	0.947	0.834	0.503	0.619	0.0935673	0.931287
		3	Colon Adenocarcinoma vs. Lung Adenocarcinoma	0.664	0.354	0.54	0.615	0.297	0.772	0.169075	0.653179
		3	Colon Adenocarcinoma vs. Lung Squamous Cell Carcinoma	0.665	0.44	0.608	0.921	0.353	0.557	0.534789	0.58663
		3	Colon Adenocarcinoma vs. Ovarian Serous Cystadenocarcinoma	0.901	0.253	0.969	0.923	0.307	0.713	0.00273973	0.965753
		3	Colon Adenocarcinoma vs. Prostate Adenocarcinoma	0.809	0.992	0.675	0.781	0.841	0.977	0.444598	0.804709
		3	Colon Adenocarcinoma vs. Rectum Adenocarcinoma	0.882	0.709	0.857	0.665	0.825	0.612	0.466102	0.954802
		3	Colon Adenocarcinoma vs. Sarcoma	0.646	0.555	0.717	0.911	0.49	0.422	0.936486	0.594595
		3	Colon Adenocarcinoma vs. Stomach Adenocarcinoma	0.954	0.698	0.886	0.815	0.616	0.524	0.140056	0.963585
		3	Colon Adenocarcinoma vs. Thyroid Carcinoma	0.837	0.556	0.741	0.754	0.498	0.998	0.311385	0.84225
		3	Colon Adenocarcinoma vs. Uterine Corpus Endometrial Carcinoma	0.963	0.426	0.891	0.854	0.436	0.322	0.0310651	1
		3	Colon Adenocarcinoma vs. Uveal Melanoma	0.729	0.884	0.64	0.905	0.875	0.5	0.213873	0.634393
		3	Esophageal Carcinoma vs. Glioblastoma Multiforme	0.089	0.376	0.163	0.514	0.321	0.267	0.0253879	0.174894
		3	Esophageal Carcinoma vs. Head and Neck Squamous Cell Carcinoma	0.497	0.96	0.563	0.534	0.912	0.998	0.292636	0.767442
		3	Esophageal Carcinoma vs. Kidney Chromophobe	0.001	0.419	0.021	0.227	0.352	0.145	0	0.0320856
		3	Esophageal Carcinoma vs. Kidney Renal Clear Cell Carcinoma	0.021	0.61	0.055	0.406	0.486	0.18	0	0.0529328
		3	Esophageal Carcinoma vs. Kidney Renal Papillary Cell Carcinoma	0.623	0.665	0.81	0.795	0.713	0.298	0.527145	0.670753
		3	Esophageal Carcinoma vs. Liver Hepatocellular Carcinoma	0.399	0.71	0.47	0.809	0.672	0.316	0.10609	0.499018
		3	Esophageal Carcinoma vs. Lung Adenocarcinoma	0.024	0.47	0.058	0.235	0.43	0.853	0.0013986	0.117483
		3	Esophageal Carcinoma vs. Lung Squamous Cell Carcinoma	0.005	0.439	0.053	0.391	0.422	0.175	0	0.048583
		3	Esophageal Carcinoma vs. Ovarian Serous Cystadenocarcinoma	0.239	0.317	0.373	0.529	0.407	0.776	0.398003	0.446505
		3	Esophageal Carcinoma vs. Prostate Adenocarcinoma	0.045	0.726	0.097	0.255	0.774	0.617	0	0.162679
		3	Esophageal Carcinoma vs. Rectum Adenocarcinoma	0.403	0.625	0.598	0.91	0.595	0.205	0.00146413	0.459736
		3	Esophageal Carcinoma vs. Sarcoma	0.036	0.635	0.165	0.713	0.605	0.17	0.00892857	0.078869
		3	Esophageal Carcinoma vs. Stomach Adenocarcinoma	0.17	0.873	0.191	0.31	0.866	0.888	0.00315457	0.347003
		3	Esophageal Carcinoma vs. Thyroid Carcinoma	0.046	0.73	0.089	0.21	0.771	0.659	0	0.186262
		3	Esophageal Carcinoma vs. Uterine Corpus Endometrial Carcinoma	0.125	0.557	0.222	0.377	0.633	0.47	0.0544413	0.345272
		3	Esophageal Carcinoma vs. Uveal Melanoma	0.279	0.719	0.375	0.731	0.788	0.202	0.087395	0.267227
		3	Glioblastoma Multiforme vs. Head and Neck Squamous Cell Carcinoma	0.491	0.441	0.518	0.957	0.326	0.466	0.7625	0.403125
		3	Glioblastoma Multiforme vs. Kidney Chromophobe	0.592	0.412	0.579	0.684	0.426	0.857	0.0140845	0.771518
		3	Glioblastoma Multiforme vs. Kidney Renal Clear Cell Carcinoma	0.653	0.444	0.626	0.724	0.448	0.846	0.0215716	0.739599
		3	Glioblastoma Multiforme vs. Kidney Renal Papillary Cell Carcinoma	0.365	0.743	0.356	0.412	0.572	0.98	0.261755	0.409091
		3	Glioblastoma Multiforme vs. Liver Hepatocellular Carcinoma	0.54	0.569	0.645	0.84	0.513	0.984	0.966777	0.60299
		3	Glioblastoma Multiforme vs. Lung Adenocarcinoma	0.866	0.76	0.864	0.688	0.733	0.516	0.362519	0.96467
		3	Glioblastoma Multiforme vs. Lung Squamous Cell Carcinoma	0.723	0.578	0.731	0.817	0.547	0.979	0.0523077	0.9
		3	Glioblastoma Multiforme vs. Ovarian Serous Cystadenocarcinoma	0.663	0.756	0.732	0.983	0.956	0.337	0.0690162	0.563877
		3	Glioblastoma Multiforme vs. Prostate Adenocarcinoma	0.982	0.224	0.994	0.818	0.193	0.631	0.0134731	0.830838
		3	Glioblastoma Multiforme vs. Rectum Adenocarcinoma	0.714	0.176	0.622	0.722	0.194	0.879	0.0190476	0.682993
		3	Glioblastoma Multiforme vs. Sarcoma	0.7	0.484	0.917	0.924	0.361	0.741	0.0564263	0.926332
		3	Glioblastoma Multiforme vs. Stomach Adenocarcinoma	0.708	0.379	0.754	0.806	0.322	0.367	0.425844	0.515419
		3	Glioblastoma Multiforme vs. Thyroid Carcinoma	0.915	0.417	0.895	0.803	0.361	0.653	0.130682	0.708807
		3	Glioblastoma Multiforme vs. Uterine Corpus Endometrial Carcinoma	0.81	0.804	0.765	0.834	0.603	0.231	0.919453	0.569909
		3	Glioblastoma Multiforme vs. Uveal Melanoma	0.755	0.17	0.769	0.813	0.184	0.803	0.011544	0.880231
		3	Head and Neck Squamous Cell Carcinoma vs. Kidney Chromophobe	0.325	0.685	0.282	0.827	0.395	0.38	0.0877193	0.244019
		3	Head and Neck Squamous Cell Carcinoma vs. Kidney Renal Clear Cell Carcinoma	0.374	0.825	0.303	0.834	0.475	0.399	0.124161	0.260067
		3	Head and Neck Squamous Cell Carcinoma vs. Kidney Renal Papillary Cell Carcinoma	0.906	0.676	0.802	0.554	0.584	0.525	0.662093	0.90566
		3	Head and Neck Squamous Cell Carcinoma vs. Liver Hepatocellular Carcinoma	0.935	0.788	0.835	0.82	0.546	0.53	0.83045	0.681661
		3	Head and Neck Squamous Cell Carcinoma vs. Lung Adenocarcinoma	0.345	0.55	0.378	0.697	0.408	0.883	0.388976	0.387402
		3	Head and Neck Squamous Cell Carcinoma vs. Lung Squamous Cell Carcinoma	0.347	0.618	0.375	0.921	0.413	0.429	0.194268	0.288217
		3	Head and Neck Squamous Cell Carcinoma vs. Ovarian Serous Cystadenocarcinoma	0.729	0.394	0.751	0.917	0.374	0.89	0.364444	0.714074
		3	Head and Neck Squamous Cell Carcinoma vs. Prostate Adenocarcinoma	0.475	0.705	0.49	0.825	0.941	0.755	0.0690265	0.493805
		3	Head and Neck Squamous Cell Carcinoma vs. Rectum Adenocarcinoma	0.797	0.495	0.935	0.667	0.573	0.478	0.0881864	0.618968
		3	Head and Neck Squamous Cell Carcinoma vs. Sarcoma	0.387	0.784	0.434	0.91	0.564	0.402	0.189189	0.29009
		3	Head and Neck Squamous Cell Carcinoma vs. Stomach Adenocarcinoma	0.602	0.931	0.633	0.819	0.771	0.868	0.420635	0.636508
		3	Head and Neck Squamous Cell Carcinoma vs. Thyroid Carcinoma	0.41	0.823	0.525	0.811	0.714	0.696	0.231118	0.480363
		3	Head and Neck Squamous Cell Carcinoma vs. Uterine Corpus Endometrial Carcinoma	0.534	0.59	0.613	0.847	0.577	0.542	0.823795	0.61747
		3	Head and Neck Squamous Cell Carcinoma vs. Uveal Melanoma	0.499	0.653	0.483	0.863	0.903	0.502	0.102334	0.389587
		3	Kidney Chromophobe vs. Kidney Renal Clear Cell Carcinoma	0.863	0.602	0.823	0.848	0.709	0.999	0.0992908	0.804255
		3	Kidney Chromophobe vs. Kidney Renal Papillary Cell Carcinoma	0.192	0.808	0.23	0.357	0.869	0.861	0.00471698	0.231132
		3	Kidney Chromophobe vs. Liver Hepatocellular Carcinoma	0.268	0.899	0.349	0.671	0.767	0.862	0.0982143	0.3875
		3	Kidney Chromophobe vs. Lung Adenocarcinoma	0.7	0.676	0.725	0.943	0.826	0.445	0.0225352	0.707042
		3	Kidney Chromophobe vs. Lung Squamous Cell Carcinoma	0.835	0.749	0.715	0.751	0.931	0.835	0.170803	0.807299
		3	Kidney Chromophobe vs. Ovarian Serous Cystadenocarcinoma	0.428	0.361	0.508	0.79	0.595	0.261	0.0013947	0.460251
		3	Kidney Chromophobe vs. Prostate Adenocarcinoma	0.546	0.102	0.597	0.844	0.143	0.473	0.00119904	0.510791
		3	Kidney Chromophobe vs. Rectum Adenocarcinoma	0.412	0.149	0.409	0.542	0.201	0.644	0.0557065	0.536685
		3	Kidney Chromophobe vs. Sarcoma	0.988	0.7	0.403	0.255	0.423	0.78	0.694293	0.775815
		3	Kidney Chromophobe vs. Stomach Adenocarcinoma	0.332	0.616	0.372	0.82	0.492	0.261	0.0636856	0.276423
		3	Kidney Chromophobe vs. Thyroid Carcinoma	0.508	0.751	0.54	0.846	0.603	0.523	0.122691	0.453826
		3	Kidney Chromophobe vs. Uterine Corpus Endometrial Carcinoma	0.493	0.751	0.431	0.864	0.899	0.209	0.00754148	0.377074
		3	Kidney Chromophobe vs. Uveal Melanoma	0.958	0.024	0.971	0.982	0.097	0.799	0	0.948565
		3	Kidney Renal Clear Cell Carcinoma vs. Kidney Renal Papillary Cell Carcinoma	0.258	0.739	0.273	0.43	0.997	0.832	0.0197368	0.322368
		3	Kidney Renal Clear Cell Carcinoma vs. Liver Hepatocellular Carcinoma	0.34	0.961	0.423	0.725	0.909	0.885	0.120629	0.43007
		3	Kidney Renal Clear Cell Carcinoma vs. Lung Adenocarcinoma	0.731	0.609	0.745	0.92	0.747	0.453	0.034153	0.717213
		3	Kidney Renal Clear Cell Carcinoma vs. Lung Squamous Cell Carcinoma	0.769	0.548	0.633	0.7	0.735	0.839	0.0260736	0.726994
		3	Kidney Renal Clear Cell Carcinoma vs. Ovarian Serous Cystadenocarcinoma	0.497	0.397	0.534	0.796	0.589	0.254	0.00438596	0.457602
		3	Kidney Renal Clear Cell Carcinoma vs. Prostate Adenocarcinoma	0.491	0.182	0.483	0.779	0.169	0.498	0.0533808	0.418743
		3	Kidney Renal Clear Cell Carcinoma vs. Rectum Adenocarcinoma	0.448	0.243	0.43	0.566	0.276	0.686	0.377049	0.543716
		3	Kidney Renal Clear Cell Carcinoma vs. Sarcoma	0.853	0.88	0.315	0.303	0.626	0.768	0.33284	0.578402
		3	Kidney Renal Clear Cell Carcinoma vs. Stomach Adenocarcinoma	0.411	0.803	0.41	0.813	0.648	0.322	0.0626866	0.267164
		3	Kidney Renal Clear Cell Carcinoma vs. Thyroid Carcinoma	0.512	0.927	0.507	0.842	0.709	0.588	0.0762032	0.429144
		3	Kidney Renal Clear Cell Carcinoma vs. Uterine Corpus Endometrial Carcinoma	0.58	0.705	0.477	0.873	0.997	0.235	0.022187	0.427892
		3	Kidney Renal Clear Cell Carcinoma vs. Uveal Melanoma	0.885	0.086	0.903	0.905	0.125	0.844	0	0.846248
		3	Kidney Renal Papillary Cell Carcinoma vs. Liver Hepatocellular Carcinoma	0.782	0.796	0.643	0.591	0.952	0.999	0.298273	0.767661
		3	Kidney Renal Papillary Cell Carcinoma vs. Lung Adenocarcinoma	0.339	0.967	0.299	0.399	0.807	0.61	0.170396	0.445783
		3	Kidney Renal Papillary Cell Carcinoma vs. Lung Squamous Cell Carcinoma	0.253	0.914	0.279	0.431	0.877	0.997	0.0234742	0.342723
		3	Kidney Renal Papillary Cell Carcinoma vs. Ovarian Serous Cystadenocarcinoma	0.628	0.605	0.581	0.468	0.631	0.306	0.786982	0.764793
		3	Kidney Renal Papillary Cell Carcinoma vs. Prostate Adenocarcinoma	0.489	0.455	0.417	0.482	0.492	0.783	0.0400697	0.52439
		3	Kidney Renal Papillary Cell Carcinoma vs. Rectum Adenocarcinoma	0.744	0.327	0.795	0.775	0.422	0.889	0.02849	0.732194
		3	Kidney Renal Papillary Cell Carcinoma vs. Sarcoma	0.347	0.802	0.418	0.629	0.89	0.68	0.0347107	0.441322
		3	Kidney Renal Papillary Cell Carcinoma vs. Stomach Adenocarcinoma	0.607	0.685	0.502	0.44	0.732	0.424	0.210784	0.777778
		3	Kidney Renal Papillary Cell Carcinoma vs. Thyroid Carcinoma	0.472	0.754	0.43	0.406	0.814	0.755	0.0394537	0.588771
		3	Kidney Renal Papillary Cell Carcinoma vs. Uterine Corpus Endometrial Carcinoma	0.54	0.968	0.503	0.435	0.998	0.224	0.427432	0.717703
		3	Kidney Renal Papillary Cell Carcinoma vs. Uveal Melanoma	0.475	0.427	0.418	0.525	0.544	0.834	0.040367	0.473394
		3	Liver Hepatocellular Carcinoma vs. Lung Adenocarcinoma	0.461	0.742	0.526	0.66	0.754	0.604	0.585492	0.614853
		3	Liver Hepatocellular Carcinoma vs. Lung Squamous Cell Carcinoma	0.328	0.812	0.497	0.749	0.778	0.997	0.204583	0.486088
		3	Liver Hepatocellular Carcinoma vs. Ovarian Serous Cystadenocarcinoma	0.79	0.455	0.896	0.846	0.607	0.34	0.171429	0.980451
		3	Liver Hepatocellular Carcinoma vs. Prostate Adenocarcinoma	0.518	0.487	0.638	0.723	0.461	0.737	0.0697674	0.677996
		3	Liver Hepatocellular Carcinoma vs. Rectum Adenocarcinoma	0.866	0.366	0.936	0.899	0.39	0.9	0.0599415	0.907895
		3	Liver Hepatocellular Carcinoma vs. Sarcoma	0.381	0.994	0.593	0.952	0.927	0.776	0.201058	0.514991
		3	Liver Hepatocellular Carcinoma vs. Stomach Adenocarcinoma	0.693	0.826	0.807	0.746	0.745	0.431	0.564685	0.977273
		3	Liver Hepatocellular Carcinoma vs. Thyroid Carcinoma	0.531	0.919	0.676	0.708	0.825	0.737	0.354839	0.767742
		3	Liver Hepatocellular Carcinoma vs. Uterine Corpus Endometrial Carcinoma	0.633	0.78	0.821	0.721	0.951	0.262	0.964041	0.914384
		3	Liver Hepatocellular Carcinoma vs. Uveal Melanoma	0.481	0.424	0.579	0.773	0.448	0.848	0.0592885	0.531621
		3	Lung Adenocarcinoma vs. Lung Squamous Cell Carcinoma	0.823	0.836	0.914	0.897	0.87	0.479	0.158774	0.856546
		3	Lung Adenocarcinoma vs. Ovarian Serous Cystadenocarcinoma	0.559	0.562	0.598	0.676	0.753	0.984	0.00703235	0.603376
		3	Lung Adenocarcinoma vs. Prostate Adenocarcinoma	0.848	0.144	0.806	0.775	0.207	0.764	0.00135318	0.814614
		3	Lung Adenocarcinoma vs. Rectum Adenocarcinoma	0.582	0.181	0.482	0.476	0.182	0.45	0.0345781	0.68603
		3	Lung Adenocarcinoma vs. Sarcoma	0.791	0.649	0.943	0.723	0.673	0.401	0.0769231	0.865385
		3	Lung Adenocarcinoma vs. Stomach Adenocarcinoma	0.524	0.449	0.56	0.709	0.484	0.709	0.949555	0.547478
		3	Lung Adenocarcinoma vs. Thyroid Carcinoma	0.709	0.496	0.667	0.712	0.497	0.792	0.472452	0.69146
		3	Lung Adenocarcinoma vs. Uterine Corpus Endometrial Carcinoma	0.666	0.995	0.55	0.693	0.801	0.436	0.217009	0.587977
		3	Lung Adenocarcinoma vs. Uveal Melanoma	0.834	0.128	0.845	0.968	0.254	0.406	0.00136799	0.850889
		3	Lung Squamous Cell Carcinoma vs. Ovarian Serous Cystadenocarcinoma	0.48	0.441	0.586	0.856	0.615	0.261	0.00421348	0.51264
		3	Lung Squamous Cell Carcinoma vs. Prostate Adenocarcinoma	0.717	0.14	0.776	0.994	0.191	0.608	0.00375469	0.67209
		3	Lung Squamous Cell Carcinoma vs. Rectum Adenocarcinoma	0.525	0.183	0.506	0.614	0.228	0.826	0.0484522	0.636608
		3	Lung Squamous Cell Carcinoma vs. Sarcoma	0.896	0.665	0.778	0.611	0.584	0.638	0.236953	0.987306
		3	Lung Squamous Cell Carcinoma vs. Stomach Adenocarcinoma	0.438	0.573	0.525	0.98	0.522	0.32	0.255259	0.380084
		3	Lung Squamous Cell Carcinoma vs. Thyroid Carcinoma	0.637	0.684	0.69	0.988	0.631	0.601	0.452806	0.589286
		3	Lung Squamous Cell Carcinoma vs. Uterine Corpus Endometrial Carcinoma	0.598	0.866	0.553	0.975	0.902	0.235	0.0535714	0.477679
		3	Lung Squamous Cell Carcinoma vs. Uveal Melanoma	0.95	0.08	0.889	0.885	0.192	0.657	0.002457	0.920147
		3	Ovarian Serous Cystadenocarcinoma vs. Prostate Adenocarcinoma	0.714	0.197	0.752	0.783	0.323	0.725	0.00396825	0.731481
		3	Ovarian Serous Cystadenocarcinoma vs. Rectum Adenocarcinoma	0.969	0.146	0.886	0.735	0.229	0.295	0.0027027	0.933784
		3	Ovarian Serous Cystadenocarcinoma vs. Sarcoma	0.552	0.405	0.72	0.949	0.531	0.235	0.00147275	0.547865
		3	Ovarian Serous Cystadenocarcinoma vs. Stomach Adenocarcinoma	0.926	0.311	0.93	0.781	0.414	0.703	0.0177839	0.995896
		3	Ovarian Serous Cystadenocarcinoma vs. Thyroid Carcinoma	0.724	0.317	0.813	0.782	0.442	0.778	0.00272109	0.794558
		3	Ovarian Serous Cystadenocarcinoma vs. Uterine Corpus Endometrial Carcinoma	0.834	0.622	0.908	0.794	0.614	0.38	0.0846995	0.931694
		3	Ovarian Serous Cystadenocarcinoma vs. Uveal Melanoma	0.593	0.149	0.643	0.837	0.325	0.282	0.00573888	0.581062
		3	Prostate Adenocarcinoma vs. Rectum Adenocarcinoma	0.651	0.613	0.522	0.494	0.596	0.614	0.919831	0.798875
		3	Prostate Adenocarcinoma vs. Sarcoma	0.637	0.187	0.879	0.704	0.283	0.413	0.0216867	0.618072
		3	Prostate Adenocarcinoma vs. Stomach Adenocarcinoma	0.676	0.533	0.732	0.933	0.635	0.595	0.0136778	0.667173
		3	Prostate Adenocarcinoma vs. Thyroid Carcinoma	0.876	0.363	0.872	0.956	0.531	0.978	0.00372208	0.872208
		3	Prostate Adenocarcinoma vs. Uterine Corpus Endometrial Carcinoma	0.796	0.324	0.76	0.908	0.445	0.384	0.00465839	0.759317
		3	Prostate Adenocarcinoma vs. Uveal Melanoma	0.624	0.733	0.489	0.867	0.908	0.582	0.0938416	0.517595
		3	Rectum Adenocarcinoma vs. Sarcoma	0.536	0.286	0.613	0.855	0.338	0.52	0.271468	0.65097
		3	Rectum Adenocarcinoma vs. Stomach Adenocarcinoma	0.906	0.379	0.758	0.526	0.446	0.356	0.0814607	0.91573
		3	Rectum Adenocarcinoma vs. Thyroid Carcinoma	0.729	0.223	0.629	0.478	0.324	0.601	0.0353866	0.913499
		3	Rectum Adenocarcinoma vs. Uterine Corpus Endometrial Carcinoma	0.856	0.255	0.761	0.554	0.322	0.203	0.0179104	0.964179
		3	Rectum Adenocarcinoma vs. Uveal Melanoma	0.646	0.837	0.555	0.71	0.713	0.627	0.59488	0.671687
		3	Sarcoma vs. Stomach Adenocarcinoma	0.441	0.795	0.675	0.779	0.716	0.313	0.180153	0.357252
		3	Sarcoma vs. Thyroid Carcinoma	0.578	0.895	0.796	0.76	0.84	0.497	0.180754	0.551365
		3	Sarcoma vs. Uterine Corpus Endometrial Carcinoma	0.607	0.706	0.746	0.857	0.876	0.216	0.0552239	0.504478
		3	Sarcoma vs. Uveal Melanoma	0.968	0.084	0.716	0.593	0.206	0.865	0.00369914	0.924784
		3	Stomach Adenocarcinoma vs. Thyroid Carcinoma	0.695	0.846	0.826	0.979	0.882	0.524	0.558442	0.750649
		3	Stomach Adenocarcinoma vs. Uterine Corpus Endometrial Carcinoma	0.891	0.601	0.987	0.958	0.719	0.57	0.284892	0.948201
		3	Stomach Adenocarcinoma vs. Uveal Melanoma	0.587	0.477	0.495	0.903	0.644	0.402	0.041868	0.441224
		3	Thyroid Carcinoma vs. Uterine Corpus Endometrial Carcinoma	0.886	0.656	0.835	0.946	0.774	0.353	0.0630137	0.828767
		3	Thyroid Carcinoma vs. Uveal Melanoma	0.669	0.31	0.632	0.88	0.541	0.568	0.0103761	0.595331
		3	Uterine Corpus Endometrial Carcinoma vs. Uveal Melanoma	0.699	0.309	0.612	0.906	0.479	0.229	0.0119225	0.520119
		(%) With significant differences		3.5% (8/231)	0.4% (1/231)	0.9% (2/231)	0	0	0	43.3% (100/231)	0.9% (2/231)
Viruses	Blood derived normal	q = 0	Bladder Urothelial Carcinoma vs. Brain Lower Grade Glioma	0.461	0.504	0.449	0.399	0.498	0.752	0.505	0.773
			Bladder Urothelial Carcinoma vs. Breast Invasive Carcinoma	0.419	0.29	0.719	0.807	0.401	0.535	0.72	0.278
			Bladder Urothelial Carcinoma vs. Cervical Squamous Cell Carcinoma and Endocervical Adenocarcinoma	0.684	0.644	0.659	0.484	0.745	0.502	0.439	0.868
			Bladder Urothelial Carcinoma vs. Colon Adenocarcinoma	0.59	0.525	0.983	0.658	0.765	0.714	0.576	0.386
			Bladder Urothelial Carcinoma vs. Esophageal Carcinoma	0.099	0.057	0.162	0.204	0.112	0.565	0.304	0.358
			Bladder Urothelial Carcinoma vs. Glioblastoma Multiforme	0.801	0.19	0.979	0.645	0.282	0.472	0.203	0.535
			Bladder Urothelial Carcinoma vs. Head and Neck Squamous Cell Carcinoma	0.857	0.758	0.832	0.499	0.71	0.445	0.173	0.436
			Bladder Urothelial Carcinoma vs. Kidney Renal Papillary Cell Carcinoma	0.936	0.336	0.856	0.849	0.296	0.69	0.976	0.446
			Bladder Urothelial Carcinoma vs. Liver Hepatocellular Carcinoma	0.778	0.339	0.854	0.662	0.309	0.382	0.865	0.161
			Bladder Urothelial Carcinoma vs. Lung Adenocarcinoma	0.824	0.774	0.773	0.642	0.896	0.576	0.748	0.925
			Bladder Urothelial Carcinoma vs. Ovarian Serous Cystadenocarcinoma	0.892	0.392	0.758	0.541	0.563	0.607	0.335	0.795
			Bladder Urothelial Carcinoma vs. Prostate Adenocarcinoma	0.901	0.951	0.866	0.898	0.894	0.715	0.758	0.847
			Bladder Urothelial Carcinoma vs. Rectum Adenocarcinoma	0.888	0.901	0.776	0.515	0.899	0.661	0.533	0.706
			Bladder Urothelial Carcinoma vs. Sarcoma	0.5	0.79	0.559	0.439	0.912	0.968	0.939	0.927
			Bladder Urothelial Carcinoma vs. Skin Cutaneous Melanoma	0.885	0.951	0.777	0.632	0.939	0.461	0.756	0.875
			Bladder Urothelial Carcinoma vs. Stomach Adenocarcinoma	0.675	0.533	0.842	0.927	0.667	0.642	0.911	0.55
			Bladder Urothelial Carcinoma vs. Thyroid Carcinoma	0.972	0.729	0.951	0.861	0.798	0.352	0.415	0.877
			Bladder Urothelial Carcinoma vs. Uterine Corpus Endometrial Carcinoma	0.854	0.847	0.896	0.777	0.897	0.792	0.794	0.969
			Bladder Urothelial Carcinoma vs. Uveal Melanoma	0.622	0.162	0.736	0.554	0.298	0.539	0.085	0.834
			Brain Lower Grade Glioma vs. Breast Invasive Carcinoma	0.189	0.139	0.326	0.471	0.232	0.476	0.666	0.204
			Brain Lower Grade Glioma vs. Cervical Squamous Cell Carcinoma and Endocervical Adenocarcinoma	0.779	0.812	0.783	0.992	0.73	0.432	0.609	0.677
			Brain Lower Grade Glioma vs. Colon Adenocarcinoma	0.329	0.27	0.577	0.707	0.44	0.92	0.707	0.34
			Brain Lower Grade Glioma vs. Esophageal Carcinoma	0.441	0.357	0.595	0.511	0.502	0.531	0.452	0.579
			Brain Lower Grade Glioma vs. Glioblastoma Multiforme	0.523	0.118	0.651	0.955	0.242	0.424	0.084	0.493
			Brain Lower Grade Glioma vs. Head and Neck Squamous Cell Carcinoma	0.516	0.344	0.369	0.224	0.351	0.352	0.116	0.681
			Brain Lower Grade Glioma vs. Kidney Renal Papillary Cell Carcinoma	0.65	0.3	0.617	0.967	0.315	0.6	0.749	0.409
			Brain Lower Grade Glioma vs. Liver Hepatocellular Carcinoma	0.561	0.306	0.648	0.903	0.33	0.275	0.943	0.197
			Brain Lower Grade Glioma vs. Lung Adenocarcinoma	0.681	0.437	0.714	0.761	0.535	0.551	0.216	0.735
			Brain Lower Grade Glioma vs. Ovarian Serous Cystadenocarcinoma	0.731	0.273	0.858	0.909	0.395	0.555	0.111	0.673
			Brain Lower Grade Glioma vs. Prostate Adenocarcinoma	0.388	0.45	0.373	0.351	0.435	0.9	0.663	0.623
			Brain Lower Grade Glioma vs. Rectum Adenocarcinoma	0.681	0.671	0.754	0.924	0.671	0.56	0.596	0.572
			Brain Lower Grade Glioma vs. Sarcoma	0.978	0.775	0.935	0.678	0.648	0.938	0.995	0.739
			Brain Lower Grade Glioma vs. Skin Cutaneous Melanoma	0.421	0.537	0.349	0.271	0.474	0.283	0.483	0.855
			Brain Lower Grade Glioma vs. Stomach Adenocarcinoma	0.318	0.257	0.442	0.468	0.358	0.714	0.479	0.407
			Brain Lower Grade Glioma vs. Thyroid Carcinoma	0.478	0.353	0.476	0.383	0.426	0.188	0.183	0.847
			Brain Lower Grade Glioma vs. Uterine Corpus Endometrial Carcinoma	0.365	0.374	0.356	0.272	0.401	0.587	0.436	0.71
			Brain Lower Grade Glioma vs. Uveal Melanoma	0.901	0.555	0.785	0.916	0.838	0.46	0.115	0.625
			Breast Invasive Carcinoma vs. Cervical Squamous Cell Carcinoma and Endocervical Adenocarcinoma	0.23	0.117	0.416	0.514	0.224	0.759	0.394	0.373
			Breast Invasive Carcinoma vs. Colon Adenocarcinoma	0.951	0.863	0.785	0.748	0.773	0.413	0.88	0.861
			Breast Invasive Carcinoma vs. Esophageal Carcinoma	0.063	0.019	0.15	0.245	0.071	0.984	0.26	0.07
			Breast Invasive Carcinoma vs. Glioblastoma Multiforme	0.86	0.31	0.77	0.689	0.394	0.896	0.16	0.95
			Breast Invasive Carcinoma vs. Head and Neck Squamous Cell Carcinoma	0.297	0.437	0.859	0.388	0.658	0.38	0.144	0.084
			Breast Invasive Carcinoma vs. Kidney Renal Papillary Cell Carcinoma	0.65	0.668	0.989	0.824	0.423	0.99	0.896	0.979
			Breast Invasive Carcinoma vs. Liver Hepatocellular Carcinoma	0.909	0.669	0.994	0.663	0.48	0.478	0.867	0.383
			Breast Invasive Carcinoma vs. Lung Adenocarcinoma	0.377	0.59	0.532	0.733	0.609	0.798	0.421	0.341
			Breast Invasive Carcinoma vs. Ovarian Serous Cystadenocarcinoma	0.524	0.734	0.544	0.543	0.89	0.932	0.229	0.632
			Breast Invasive Carcinoma vs. Prostate Adenocarcinoma	0.465	0.249	0.844	0.696	0.466	0.546	0.9	0.303
			Breast Invasive Carcinoma vs. Rectum Adenocarcinoma	0.418	0.247	0.529	0.519	0.35	0.886	0.427	0.484
			Breast Invasive Carcinoma vs. Sarcoma	0.203	0.165	0.3	0.354	0.288	0.473	0.943	0.341
			Breast Invasive Carcinoma vs. Skin Cutaneous Melanoma	0.528	0.268	0.942	0.521	0.471	0.282	0.585	0.195
			Breast Invasive Carcinoma vs. Stomach Adenocarcinoma	0.789	0.759	0.901	0.906	0.804	0.707	0.727	0.62
			Breast Invasive Carcinoma vs. Thyroid Carcinoma	0.474	0.534	0.787	0.675	0.644	0.272	0.29	0.19
			Breast Invasive Carcinoma vs. Uterine Corpus Endometrial Carcinoma	0.485	0.323	0.778	0.603	0.425	0.431	0.586	0.224
			Breast Invasive Carcinoma vs. Uveal Melanoma	0.276	0.024	0.539	0.589	0.107	0.903	0.036	0.445
			Cervical Squamous Cell Carcinoma and Endocervical Adenocarcinoma vs. Colon Adenocarcinoma	0.46	0.359	0.753	0.768	0.598	0.386	0.429	0.605
			Cervical Squamous Cell Carcinoma and Endocervical Adenocarcinoma vs. Esophageal Carcinoma	0.236	0.167	0.334	0.442	0.219	0.706	0.62	0.372
			Cervical Squamous Cell Carcinoma and Endocervical Adenocarcinoma vs. Glioblastoma Multiforme	0.59	0.097	0.784	0.93	0.198	0.881	0.051	0.641
			Cervical Squamous Cell Carcinoma and Endocervical Adenocarcinoma vs. Head and Neck Squamous Cell Carcinoma	0.765	0.466	0.547	0.309	0.502	0.281	0.136	0.413
			Cervical Squamous Cell Carcinoma and Endocervical Adenocarcinoma vs. Kidney Renal Papillary Cell Carcinoma	0.684	0.205	0.655	0.955	0.208	0.869	0.392	0.545
			Cervical Squamous Cell Carcinoma and Endocervical Adenocarcinoma vs. Liver Hepatocellular Carcinoma	0.576	0.166	0.648	0.884	0.183	0.491	0.932	0.205
			Cervical Squamous Cell Carcinoma and Endocervical Adenocarcinoma vs. Lung Adenocarcinoma	0.847	0.525	0.922	0.759	0.696	0.608	0.189	0.937
			Cervical Squamous Cell Carcinoma and Endocervical Adenocarcinoma vs. Ovarian Serous Cystadenocarcinoma	0.867	0.265	0.993	0.931	0.432	0.624	0.067	0.936
			Cervical Squamous Cell Carcinoma and Endocervical Adenocarcinoma vs. Prostate Adenocarcinoma	0.575	0.589	0.515	0.408	0.598	0.562	0.551	0.973
			Cervical Squamous Cell Carcinoma and Endocervical Adenocarcinoma vs. Rectum Adenocarcinoma	0.817	0.767	0.917	0.909	0.856	0.543	0.95	0.885
			Cervical Squamous Cell Carcinoma and Endocervical Adenocarcinoma vs. Sarcoma	0.754	0.873	0.837	0.594	0.807	0.342	0.754	0.956
			Cervical Squamous Cell Carcinoma and Endocervical Adenocarcinoma vs. Skin Cutaneous Melanoma	0.611	0.708	0.496	0.356	0.684	0.283	0.457	0.758
			Cervical Squamous Cell Carcinoma and Endocervical Adenocarcinoma vs. Stomach Adenocarcinoma	0.435	0.318	0.538	0.491	0.442	0.58	0.392	0.752
			Cervical Squamous Cell Carcinoma and Endocervical Adenocarcinoma vs. Thyroid Carcinoma	0.682	0.481	0.667	0.471	0.581	0.2	0.217	0.753
			Cervical Squamous Cell Carcinoma and Endocervical Adenocarcinoma vs. Uterine Corpus Endometrial Carcinoma	0.604	0.544	0.592	0.387	0.63	0.373	0.36	0.838
			Cervical Squamous Cell Carcinoma and Endocervical Adenocarcinoma vs. Uveal Melanoma	0.907	0.372	0.978	0.91	0.538	0.904	0.162	0.99
			Colon Adenocarcinoma vs. Esophageal Carcinoma	0.107	0.049	0.293	0.442	0.146	0.5	0.215	0.162
			Colon Adenocarcinoma vs. Glioblastoma Multiforme	0.891	0.327	0.964	0.839	0.401	0.495	0.086	0.955
			Colon Adenocarcinoma vs. Head and Neck Squamous Cell Carcinoma	0.478	0.696	0.888	0.338	0.977	0.343	0.106	0.113
			Colon Adenocarcinoma vs. Kidney Renal Papillary Cell Carcinoma	0.769	0.711	0.868	0.922	0.497	0.653	0.869	0.9
			Colon Adenocarcinoma vs. Liver Hepatocellular Carcinoma	0.957	0.714	0.879	0.765	0.54	0.255	0.89	0.476
			Colon Adenocarcinoma vs. Lung Adenocarcinoma	0.543	0.787	0.786	0.942	0.894	0.531	0.286	0.516
			Colon Adenocarcinoma vs. Ovarian Serous Cystadenocarcinoma	0.607	0.678	0.727	0.658	0.739	0.635	0.16	0.725
			Colon Adenocarcinoma vs. Prostate Adenocarcinoma	0.664	0.513	0.887	0.543	0.811	0.817	0.786	0.471
			Colon Adenocarcinoma vs. Rectum Adenocarcinoma	0.628	0.523	0.828	0.737	0.733	0.566	0.476	0.75
			Colon Adenocarcinoma vs. Sarcoma	0.424	0.471	0.679	0.622	0.745	0.986	0.966	0.559
			Colon Adenocarcinoma vs. Skin Cutaneous Melanoma	0.649	0.447	0.835	0.422	0.791	0.264	0.417	0.289
			Colon Adenocarcinoma vs. Stomach Adenocarcinoma	0.902	0.934	0.883	0.727	0.938	0.623	0.581	0.809
			Colon Adenocarcinoma vs. Thyroid Carcinoma	0.625	0.768	0.976	0.55	0.936	0.237	0.192	0.289
			Colon Adenocarcinoma vs. Uterine Corpus Endometrial Carcinoma	0.671	0.586	0.932	0.426	0.806	0.555	0.457	0.385
			Colon Adenocarcinoma vs. Uveal Melanoma	0.523	0.128	0.809	0.799	0.369	0.394	0.041	0.639
			Esophageal Carcinoma vs. Glioblastoma Multiforme	0.227	0.029	0.426	0.566	0.106	0.705	0.057	0.266
			Esophageal Carcinoma vs. Head and Neck Squamous Cell Carcinoma	0.123	0.04	0.149	0.178	0.074	0.294	0.117	0.806
			Esophageal Carcinoma vs. Kidney Renal Papillary Cell Carcinoma	0.354	0.088	0.454	0.693	0.147	0.863	0.103	0.195
			Esophageal Carcinoma vs. Liver Hepatocellular Carcinoma	0.272	0.077	0.472	0.802	0.135	0.318	0.318	0.099
			Esophageal Carcinoma vs. Lung Adenocarcinoma	0.262	0.091	0.375	0.409	0.19	0.899	0.129	0.4
			Esophageal Carcinoma vs. Ovarian Serous Cystadenocarcinoma	0.347	0.074	0.571	0.655	0.192	0.871	0.048	0.436
			Esophageal Carcinoma vs. Prostate Adenocarcinoma	0.077	0.04	0.126	0.168	0.074	0.809	0.385	0.265
			Esophageal Carcinoma vs. Rectum Adenocarcinoma	0.207	0.139	0.414	0.569	0.241	0.813	0.52	0.274
			Esophageal Carcinoma vs. Sarcoma	0.456	0.213	0.569	0.857	0.281	0.419	0.274	0.438
			Esophageal Carcinoma vs. Skin Cutaneous Melanoma	0.082	0.056	0.109	0.178	0.073	0.249	0.268	0.427
			Esophageal Carcinoma vs. Stomach Adenocarcinoma	0.079	0.026	0.167	0.254	0.068	0.881	0.254	0.161
			Esophageal Carcinoma vs. Thyroid Carcinoma	0.137	0.044	0.213	0.246	0.125	0.161	0.153	0.474
			Esophageal Carcinoma vs. Uterine Corpus Endometrial Carcinoma	0.094	0.05	0.123	0.18	0.077	0.562	0.326	0.327
			Esophageal Carcinoma vs. Uveal Melanoma	0.241	0.459	0.326	0.515	0.42	0.728	0.272	0.265
			Glioblastoma Multiforme vs. Head and Neck Squamous Cell Carcinoma	0.673	0.154	0.858	0.474	0.3	0.238	0.963	0.265
			Glioblastoma Multiforme vs. Kidney Renal Papillary Cell Carcinoma	0.854	0.43	0.76	0.989	0.686	0.92	0.311	0.937
			Glioblastoma Multiforme vs. Liver Hepatocellular Carcinoma	0.966	0.439	0.779	0.845	0.672	0.535	0.096	0.542
			Glioblastoma Multiforme vs. Lung Adenocarcinoma	0.671	0.218	0.839	0.863	0.314	0.682	0.217	0.573
			Glioblastoma Multiforme vs. Ovarian Serous Cystadenocarcinoma	0.676	0.534	0.71	0.829	0.545	0.744	0.767	0.684
			Glioblastoma Multiforme vs. Prostate Adenocarcinoma	0.833	0.166	0.905	0.643	0.279	0.613	0.15	0.598
			Glioblastoma Multiforme vs. Rectum Adenocarcinoma	0.719	0.15	0.857	0.881	0.256	0.625	0.077	0.724
			Glioblastoma Multiforme vs. Sarcoma	0.435	0.111	0.662	0.674	0.206	0.38	0.13	0.598
			Glioblastoma Multiforme vs. Skin Cutaneous Melanoma	0.858	0.182	0.885	0.561	0.3	0.24	0.328	0.476
			Glioblastoma Multiforme vs. Stomach Adenocarcinoma	0.992	0.276	0.853	0.637	0.386	0.689	0.154	0.803
			Glioblastoma Multiforme vs. Thyroid Carcinoma	0.827	0.224	0.952	0.604	0.344	0.198	0.631	0.413
			Glioblastoma Multiforme vs. Uterine Corpus Endometrial Carcinoma	0.864	0.187	0.92	0.609	0.285	0.5	0.389	0.509
			Glioblastoma Multiforme vs. Uveal Melanoma	0.606	0.04	0.872	0.906	0.169	0.987	0.028	0.684
			Head and Neck Squamous Cell Carcinoma vs. Kidney Renal Papillary Cell Carcinoma	0.808	0.347	0.912	0.712	0.36	0.343	0.812	0.279
			Head and Neck Squamous Cell Carcinoma vs. Liver Hepatocellular Carcinoma	0.656	0.374	0.937	0.602	0.397	0.285	0.394	0.101
			Head and Neck Squamous Cell Carcinoma vs. Lung Adenocarcinoma	0.938	0.951	0.642	0.352	0.864	0.344	0.246	0.406
			Head and Neck Squamous Cell Carcinoma vs. Ovarian Serous Cystadenocarcinoma	0.953	0.422	0.611	0.355	0.673	0.295	0.906	0.461
			Head and Neck Squamous Cell Carcinoma vs. Prostate Adenocarcinoma	0.753	0.778	0.972	0.58	0.805	0.417	0.158	0.344
			Head and Neck Squamous Cell Carcinoma vs. Rectum Adenocarcinoma	0.984	0.678	0.667	0.416	0.662	0.337	0.162	0.413
			Head and Neck Squamous Cell Carcinoma vs. Sarcoma	0.544	0.552	0.509	0.385	0.676	0.414	0.49	0.64
			Head and Neck Squamous Cell Carcinoma vs. Skin Cutaneous Melanoma	0.766	0.708	0.946	0.827	0.789	0.718	0.193	0.486
			Head and Neck Squamous Cell Carcinoma vs. Stomach Adenocarcinoma	0.52	0.715	0.983	0.475	0.884	0.446	0.176	0.156
			Head and Neck Squamous Cell Carcinoma vs. Thyroid Carcinoma	0.825	0.917	0.909	0.661	0.937	0.838	0.358	0.49
			Head and Neck Squamous Cell Carcinoma vs. Uterine Corpus Endometrial Carcinoma	0.707	0.887	0.939	0.649	0.795	0.445	0.162	0.353
			Head and Neck Squamous Cell Carcinoma vs. Uveal Melanoma	0.695	0.105	0.669	0.491	0.23	0.269	0.06	0.491
			Kidney Renal Papillary Cell Carcinoma vs. Liver Hepatocellular Carcinoma	0.568	0.909	0.998	0.674	0.952	0.436	0.298	0.381
			Kidney Renal Papillary Cell Carcinoma vs. Lung Adenocarcinoma	0.802	0.514	0.697	0.931	0.408	0.95	0.991	0.513
			Kidney Renal Papillary Cell Carcinoma vs. Ovarian Serous Cystadenocarcinoma	0.823	0.932	0.606	0.898	0.69	0.902	0.446	0.642
			Kidney Renal Papillary Cell Carcinoma vs. Prostate Adenocarcinoma	0.985	0.271	0.921	0.784	0.249	0.875	0.935	0.51
			Kidney Renal Papillary Cell Carcinoma vs. Rectum Adenocarcinoma	0.843	0.265	0.698	0.906	0.264	0.84	0.259	0.589
			Kidney Renal Papillary Cell Carcinoma vs. Sarcoma	0.354	0.11	0.376	0.546	0.112	0.402	0.362	0.422
			Kidney Renal Papillary Cell Carcinoma vs. Skin Cutaneous Melanoma	0.995	0.346	0.963	0.78	0.326	0.295	0.997	0.354
			Kidney Renal Papillary Cell Carcinoma vs. Stomach Adenocarcinoma	0.84	0.595	0.93	0.847	0.467	0.936	0.96	0.724
			Kidney Renal Papillary Cell Carcinoma vs. Thyroid Carcinoma	0.945	0.517	0.874	0.804	0.421	0.193	0.952	0.375
			Kidney Renal Papillary Cell Carcinoma vs. Uterine Corpus Endometrial Carcinoma	1	0.379	0.896	0.79	0.297	0.658	1	0.441
			Kidney Renal Papillary Cell Carcinoma vs. Uveal Melanoma	0.713	0.09	0.724	0.93	0.179	0.768	0.045	0.57
			Liver Hepatocellular Carcinoma vs. Lung Adenocarcinoma	0.691	0.509	0.724	0.803	0.433	0.445	0.569	0.175
			Liver Hepatocellular Carcinoma vs. Ovarian Serous Cystadenocarcinoma	0.668	0.962	0.632	0.951	0.707	0.412	0.156	0.392
			Liver Hepatocellular Carcinoma vs. Prostate Adenocarcinoma	0.806	0.303	0.906	0.642	0.27	0.39	0.874	0.127
			Liver Hepatocellular Carcinoma vs. Rectum Adenocarcinoma	0.641	0.27	0.716	0.924	0.271	0.368	0.905	0.283
			Liver Hepatocellular Carcinoma vs. Sarcoma	0.185	0.086	0.344	0.736	0.094	0.194	0.612	0.161
			Liver Hepatocellular Carcinoma vs. Skin Cutaneous Melanoma	0.864	0.332	0.958	0.642	0.308	0.183	0.848	0.087
			Liver Hepatocellular Carcinoma vs. Stomach Adenocarcinoma	0.968	0.595	0.931	0.672	0.494	0.425	0.838	0.27
			Liver Hepatocellular Carcinoma vs. Thyroid Carcinoma	0.788	0.515	0.885	0.667	0.475	0.132	0.578	0.152
			Liver Hepatocellular Carcinoma vs. Uterine Corpus Endometrial Carcinoma	0.863	0.414	0.912	0.667	0.274	0.283	0.827	0.087
			Liver Hepatocellular Carcinoma vs. Uveal Melanoma	0.607	0.088	0.739	0.949	0.157	0.392	0.083	0.317
			Lung Adenocarcinoma vs. Ovarian Serous Cystadenocarcinoma	0.983	0.51	0.907	0.712	0.64	0.939	0.359	0.866
			Lung Adenocarcinoma vs. Prostate Adenocarcinoma	0.742	0.779	0.63	0.537	0.961	0.718	0.52	0.944
			Lung Adenocarcinoma vs. Rectum Adenocarcinoma	0.973	0.723	0.989	0.739	0.833	0.961	0.193	0.812
			Lung Adenocarcinoma vs. Sarcoma	0.677	0.612	0.805	0.616	0.826	0.703	0.763	0.989
			Lung Adenocarcinoma vs. Skin Cutaneous Melanoma	0.768	0.726	0.638	0.447	0.946	0.334	0.975	0.824
			Lung Adenocarcinoma vs. Stomach Adenocarcinoma	0.53	0.794	0.633	0.667	0.79	0.881	0.585	0.647
			Lung Adenocarcinoma vs. Thyroid Carcinoma	0.791	0.986	0.747	0.534	0.939	0.186	0.646	0.807
			Lung Adenocarcinoma vs. Uterine Corpus Endometrial Carcinoma	0.737	0.866	0.675	0.5	0.956	0.493	0.969	0.955
			Lung Adenocarcinoma vs. Uveal Melanoma	0.824	0.223	0.947	0.828	0.414	0.701	0.066	0.917
			Ovarian Serous Cystadenocarcinoma vs. Prostate Adenocarcinoma	0.808	0.347	0.636	0.48	0.562	0.807	0.291	0.888
			Ovarian Serous Cystadenocarcinoma vs. Rectum Adenocarcinoma	0.991	0.394	0.939	0.986	0.533	0.945	0.079	0.954
			Ovarian Serous Cystadenocarcinoma vs. Sarcoma	0.688	0.31	0.887	0.748	0.483	0.489	0.185	0.894
			Ovarian Serous Cystadenocarcinoma vs. Skin Cutaneous Melanoma	0.839	0.357	0.624	0.454	0.575	0.313	0.599	0.723
			Ovarian Serous Cystadenocarcinoma vs. Stomach Adenocarcinoma	0.654	0.582	0.628	0.535	0.769	0.903	0.324	0.871
			Ovarian Serous Cystadenocarcinoma vs. Thyroid Carcinoma	0.875	0.534	0.75	0.505	0.717	0.223	0.802	0.69
			Ovarian Serous Cystadenocarcinoma vs. Uterine Corpus Endometrial Carcinoma	0.822	0.434	0.672	0.451	0.558	0.593	0.584	0.82
			Ovarian Serous Cystadenocarcinoma vs. Uveal Melanoma	0.817	0.166	0.99	0.998	0.341	0.608	0.026	0.95
			Prostate Adenocarcinoma vs. Rectum Adenocarcinoma	0.83	0.844	0.655	0.442	0.79	0.818	0.546	0.809
			Prostate Adenocarcinoma vs. Sarcoma	0.425	0.679	0.405	0.343	0.765	0.958	0.952	0.946
			Prostate Adenocarcinoma vs. Skin Cutaneous Melanoma	0.987	0.886	0.91	0.729	0.964	0.364	0.583	0.739
			Prostate Adenocarcinoma vs. Stomach Adenocarcinoma	0.724	0.536	0.944	0.839	0.701	0.822	0.831	0.662
			Prostate Adenocarcinoma vs. Thyroid Carcinoma	0.942	0.746	0.926	0.92	0.891	0.281	0.287	0.709
			Prostate Adenocarcinoma vs. Uterine Corpus Endometrial Carcinoma	0.975	0.903	0.953	0.839	0.993	0.497	0.533	0.86
			Prostate Adenocarcinoma vs. Uveal Melanoma	0.536	0.111	0.625	0.505	0.232	0.733	0.12	0.94
			Rectum Adenocarcinoma vs. Sarcoma	0.573	0.885	0.775	0.694	0.979	0.501	0.679	0.809
			Rectum Adenocarcinoma vs. Skin Cutaneous Melanoma	0.824	0.951	0.634	0.45	0.859	0.295	0.492	0.607
			Rectum Adenocarcinoma vs. Stomach Adenocarcinoma	0.651	0.508	0.672	0.531	0.591	0.9	0.395	0.851
			Rectum Adenocarcinoma vs. Thyroid Carcinoma	0.896	0.694	0.795	0.517	0.765	0.203	0.251	0.615
			Rectum Adenocarcinoma vs. Uterine Corpus Endometrial Carcinoma	0.798	0.752	0.705	0.453	0.803	0.473	0.375	0.697
			Rectum Adenocarcinoma vs. Uveal Melanoma	0.748	0.242	0.959	0.988	0.454	0.586	0.134	0.873
			Sarcoma vs. Skin Cutaneous Melanoma	0.531	0.84	0.49	0.43	0.847	0.37	0.917	0.818
			Sarcoma vs. Stomach Adenocarcinoma	0.343	0.4	0.48	0.459	0.573	0.871	0.926	0.653
			Sarcoma vs. Thyroid Carcinoma	0.56	0.62	0.626	0.472	0.767	0.227	0.784	0.829
			Sarcoma vs. Uterine Corpus Endometrial Carcinoma	0.482	0.659	0.464	0.408	0.805	0.926	0.904	0.939
			Sarcoma vs. Uveal Melanoma	0.857	0.305	0.865	0.729	0.44	0.35	0.099	0.933
			Skin Cutaneous Melanoma vs. Stomach Adenocarcinoma	0.743	0.454	0.971	0.588	0.677	0.302	0.709	0.447
			Skin Cutaneous Melanoma vs. Thyroid Carcinoma	0.952	0.696	0.848	0.793	0.856	0.608	0.573	0.991
			Skin Cutaneous Melanoma vs. Uterine Corpus Endometrial Carcinoma	0.985	0.794	0.873	0.821	0.954	0.404	0.972	0.858
			Skin Cutaneous Melanoma vs. Uveal Melanoma	0.613	0.2	0.601	0.526	0.295	0.292	0.086	0.751
			Stomach Adenocarcinoma vs. Thyroid Carcinoma	0.686	0.814	0.899	0.788	0.871	0.294	0.337	0.438
			Stomach Adenocarcinoma vs. Uterine Corpus Endometrial Carcinoma	0.724	0.6	0.91	0.712	0.688	0.492	0.728	0.517
			Stomach Adenocarcinoma vs. Uveal Melanoma	0.476	0.066	0.654	0.603	0.172	0.712	0.062	0.776
			Thyroid Carcinoma vs. Uterine Corpus Endometrial Carcinoma	0.907	0.829	0.944	0.934	0.883	0.373	0.527	0.847
			Thyroid Carcinoma vs. Uveal Melanoma	0.681	0.151	0.757	0.622	0.302	0.183	0.062	0.765
			Uterine Corpus Endometrial Carcinoma vs. Uveal Melanoma	0.606	0.127	0.666	0.537	0.224	0.448	0.051	0.84
		(%) With significant differences		0	5.3% (10/190)	0	0	0	0	3.2% (6/190)	0
		q = 1	Bladder Urothelial Carcinoma vs. Brain Lower Grade Glioma	0.937	0.64	0.83	0.615	0.754	0.766	0.266	0.929
		1	Bladder Urothelial Carcinoma vs. Breast Invasive Carcinoma	0.669	0.487	0.908	0.728	0.749	0.534	0.535	0.906
		1	Bladder Urothelial Carcinoma vs. Cervical Squamous Cell Carcinoma and Endocervical Adenocarcinoma	0.434	0.968	0.589	0.778	0.888	0.564	0.049	0.56
		1	Bladder Urothelial Carcinoma vs. Colon Adenocarcinoma	0.985	0.892	0.972	0.985	0.933	0.486	0.891	0.944
		1	Bladder Urothelial Carcinoma vs. Esophageal Carcinoma	0.421	0.644	0.219	0.286	0.892	0.51	0.003	0.428
		1	Bladder Urothelial Carcinoma vs. Glioblastoma Multiforme	0.385	0.426	0.43	0.584	0.431	0.531	0.789	0.453
		1	Bladder Urothelial Carcinoma vs. Head and Neck Squamous Cell Carcinoma	0.544	0.953	0.914	0.939	0.821	0.243	0.197	0.76
		1	Bladder Urothelial Carcinoma vs. Kidney Renal Papillary Cell Carcinoma	0.888	0.897	0.821	0.86	0.895	0.6	0.876	0.907
		1	Bladder Urothelial Carcinoma vs. Liver Hepatocellular Carcinoma	0.884	0.969	0.851	0.889	0.954	0.372	0.771	0.889
		1	Bladder Urothelial Carcinoma vs. Lung Adenocarcinoma	0.682	0.804	0.877	0.986	0.805	0.767	0.155	0.69
		1	Bladder Urothelial Carcinoma vs. Ovarian Serous Cystadenocarcinoma	0.999	0.551	0.89	0.859	0.577	0.446	0.474	0.912
		1	Bladder Urothelial Carcinoma vs. Prostate Adenocarcinoma	0.781	0.689	0.996	0.838	0.776	0.369	0.838	0.985
		1	Bladder Urothelial Carcinoma vs. Rectum Adenocarcinoma	0.751	0.861	0.892	0.934	0.805	0.486	0.443	0.832
		1	Bladder Urothelial Carcinoma vs. Sarcoma	0.689	0.753	0.565	0.64	0.66	0.427	0.858	0.69
		1	Bladder Urothelial Carcinoma vs. Skin Cutaneous Melanoma	0.852	0.805	0.703	0.78	0.99	0.856	0.37	0.676
		1	Bladder Urothelial Carcinoma vs. Stomach Adenocarcinoma	0.915	0.726	0.862	0.797	0.752	0.627	0.492	0.956
		1	Bladder Urothelial Carcinoma vs. Thyroid Carcinoma	0.832	0.577	0.938	0.857	0.835	0.929	0.296	0.973
		1	Bladder Urothelial Carcinoma vs. Uterine Corpus Endometrial Carcinoma	0.546	0.696	0.568	0.715	0.704	0.987	0.017	0.606
		1	Bladder Urothelial Carcinoma vs. Uveal Melanoma	0.795	0.506	0.669	0.725	0.575	0.483	0.028	0.759
		1	Brain Lower Grade Glioma vs. Breast Invasive Carcinoma	0.828	0.974	0.917	0.875	0.897	0.666	0.7	0.8
		1	Brain Lower Grade Glioma vs. Cervical Squamous Cell Carcinoma and Endocervical Adenocarcinoma	0.666	0.615	0.647	0.695	0.649	0.604	0.156	0.605
		1	Brain Lower Grade Glioma vs. Colon Adenocarcinoma	0.933	0.738	0.862	0.699	0.798	0.627	0.522	0.937
		1	Brain Lower Grade Glioma vs. Esophageal Carcinoma	0.702	0.521	0.466	0.543	0.698	0.55	0.086	0.538
		1	Brain Lower Grade Glioma vs. Glioblastoma Multiforme	0.486	0.807	0.373	0.466	0.693	0.752	0.35	0.406
		1	Brain Lower Grade Glioma vs. Head and Neck Squamous Cell Carcinoma	0.738	0.621	0.768	0.658	0.568	0.189	0.116	0.722
		1	Brain Lower Grade Glioma vs. Kidney Renal Papillary Cell Carcinoma	0.973	0.626	0.756	0.787	0.772	0.685	0.278	0.792
		1	Brain Lower Grade Glioma vs. Liver Hepatocellular Carcinoma	0.983	0.61	0.773	0.791	0.694	0.323	0.276	0.745
		1	Brain Lower Grade Glioma vs. Lung Adenocarcinoma	0.7	0.783	0.942	0.694	0.9	0.501	0.883	0.831
		1	Brain Lower Grade Glioma vs. Ovarian Serous Cystadenocarcinoma	0.979	0.801	0.993	0.997	0.781	0.629	0.752	0.979
		1	Brain Lower Grade Glioma vs. Prostate Adenocarcinoma	0.882	0.927	0.892	0.854	0.926	0.25	0.602	0.896
		1	Brain Lower Grade Glioma vs. Rectum Adenocarcinoma	0.778	0.773	0.943	0.869	0.896	0.492	0.782	0.981
		1	Brain Lower Grade Glioma vs. Sarcoma	0.826	0.807	0.593	0.673	0.969	0.382	0.408	0.656
		1	Brain Lower Grade Glioma vs. Skin Cutaneous Melanoma	0.852	0.854	0.886	0.865	0.771	0.655	0.972	0.809
		1	Brain Lower Grade Glioma vs. Stomach Adenocarcinoma	0.997	0.807	0.747	0.533	0.948	0.452	0.307	0.863
		1	Brain Lower Grade Glioma vs. Thyroid Carcinoma	0.925	0.992	0.87	0.659	0.899	0.858	0.469	0.876
		1	Brain Lower Grade Glioma vs. Uterine Corpus Endometrial Carcinoma	0.737	0.403	0.557	0.489	0.523	0.836	0.018	0.603
		1	Brain Lower Grade Glioma vs. Uveal Melanoma	0.917	0.411	0.726	0.729	0.509	0.52	0.191	0.783
		1	Breast Invasive Carcinoma vs. Cervical Squamous Cell Carcinoma and Endocervical Adenocarcinoma	0.773	0.461	0.606	0.682	0.667	0.982	0.158	0.703
		1	Breast Invasive Carcinoma vs. Colon Adenocarcinoma	0.712	0.624	0.944	0.82	0.837	0.862	0.745	0.854
		1	Breast Invasive Carcinoma vs. Esophageal Carcinoma	0.724	0.258	0.333	0.378	0.694	0.915	0.051	0.53
		1	Breast Invasive Carcinoma vs. Glioblastoma Multiforme	0.559	0.813	0.365	0.527	0.547	0.918	0.53	0.458
		1	Breast Invasive Carcinoma vs. Head and Neck Squamous Cell Carcinoma	0.93	0.509	0.837	0.759	0.584	0.164	0.179	0.863
		1	Breast Invasive Carcinoma vs. Kidney Renal Papillary Cell Carcinoma	0.763	0.432	0.789	0.757	0.805	0.976	0.326	0.995
		1	Breast Invasive Carcinoma vs. Liver Hepatocellular Carcinoma	0.776	0.394	0.797	0.804	0.732	0.594	0.288	0.982
		1	Breast Invasive Carcinoma vs. Lung Adenocarcinoma	0.463	0.696	0.956	0.764	0.974	0.361	0.731	0.569
		1	Breast Invasive Carcinoma vs. Ovarian Serous Cystadenocarcinoma	0.872	0.785	0.932	0.932	0.68	0.954	0.573	0.845
		1	Breast Invasive Carcinoma vs. Prostate Adenocarcinoma	0.953	0.865	0.931	0.93	0.995	0.2	0.772	0.935
		1	Breast Invasive Carcinoma vs. Rectum Adenocarcinoma	0.551	0.583	0.998	0.897	0.965	0.81	0.999	0.748
		1	Breast Invasive Carcinoma vs. Sarcoma	0.976	0.623	0.521	0.527	0.896	0.741	0.324	0.702
		1	Breast Invasive Carcinoma vs. Skin Cutaneous Melanoma	0.673	0.806	0.791	0.968	0.819	0.489	0.791	0.658
		1	Breast Invasive Carcinoma vs. Stomach Adenocarcinoma	0.803	0.772	0.812	0.623	0.961	0.331	0.706	0.965
		1	Breast Invasive Carcinoma vs. Thyroid Carcinoma	0.85	0.943	0.974	0.806	0.979	0.621	0.954	0.951
		1	Breast Invasive Carcinoma vs. Uterine Corpus Endometrial Carcinoma	0.956	0.28	0.6	0.556	0.537	0.627	0.086	0.769
		1	Breast Invasive Carcinoma vs. Uveal Melanoma	0.917	0.231	0.683	0.687	0.422	0.835	0.167	0.864
		1	Cervical Squamous Cell Carcinoma and Endocervical Adenocarcinoma vs. Colon Adenocarcinoma	0.567	0.861	0.671	0.857	0.799	0.908	0.232	0.613
		1	Cervical Squamous Cell Carcinoma and Endocervical Adenocarcinoma vs. Esophageal Carcinoma	0.842	0.491	0.462	0.432	0.988	0.927	0.234	0.631
		1	Cervical Squamous Cell Carcinoma and Endocervical Adenocarcinoma vs. Glioblastoma Multiforme	0.768	0.389	0.726	0.807	0.343	0.868	0.403	0.751
		1	Cervical Squamous Cell Carcinoma and Endocervical Adenocarcinoma vs. Head and Neck Squamous Cell Carcinoma	0.79	0.935	0.684	0.758	0.904	0.146	0.634	0.751
		1	Cervical Squamous Cell Carcinoma and Endocervical Adenocarcinoma vs. Kidney Renal Papillary Cell Carcinoma	0.407	0.849	0.72	0.973	0.694	0.95	0.034	0.516
		1	Cervical Squamous Cell Carcinoma and Endocervical Adenocarcinoma vs. Liver Hepatocellular Carcinoma	0.356	0.904	0.698	1	0.766	0.559	0.038	0.531
		1	Cervical Squamous Cell Carcinoma and Endocervical Adenocarcinoma vs. Lung Adenocarcinoma	0.369	0.842	0.575	0.839	0.751	0.345	0.022	0.453
		1	Cervical Squamous Cell Carcinoma and Endocervical Adenocarcinoma vs. Ovarian Serous Cystadenocarcinoma	0.841	0.565	0.8	0.894	0.567	0.925	0.309	0.756
		1	Cervical Squamous Cell Carcinoma and Endocervical Adenocarcinoma vs. Prostate Adenocarcinoma	0.783	0.703	0.762	0.826	0.699	0.15	0.402	0.663
		1	Cervical Squamous Cell Carcinoma and Endocervical Adenocarcinoma vs. Rectum Adenocarcinoma	0.357	0.834	0.597	0.828	0.644	0.78	0.097	0.412
		1	Cervical Squamous Cell Carcinoma and Endocervical Adenocarcinoma vs. Sarcoma	0.724	0.644	0.888	0.656	0.486	0.715	0.091	0.9
		1	Cervical Squamous Cell Carcinoma and Endocervical Adenocarcinoma vs. Skin Cutaneous Melanoma	0.623	0.853	0.56	0.774	0.942	0.432	0.196	0.537
		1	Cervical Squamous Cell Carcinoma and Endocervical Adenocarcinoma vs. Stomach Adenocarcinoma	0.561	0.726	0.736	0.889	0.629	0.328	0.033	0.676
		1	Cervical Squamous Cell Carcinoma and Endocervical Adenocarcinoma vs. Thyroid Carcinoma	0.671	0.612	0.633	0.751	0.756	0.631	0.012	0.724
		1	Cervical Squamous Cell Carcinoma and Endocervical Adenocarcinoma vs. Uterine Corpus Endometrial Carcinoma	0.646	0.584	0.878	0.888	0.744	0.602	0.538	0.834
		1	Cervical Squamous Cell Carcinoma and Endocervical Adenocarcinoma vs. Uveal Melanoma	0.57	0.354	0.944	0.888	0.553	0.846	0.574	0.773
		1	Colon Adenocarcinoma vs. Esophageal Carcinoma	0.521	0.562	0.378	0.445	0.835	0.978	0.016	0.43
		1	Colon Adenocarcinoma vs. Glioblastoma Multiforme	0.36	0.48	0.404	0.599	0.464	0.818	0.627	0.397
		1	Colon Adenocarcinoma vs. Head and Neck Squamous Cell Carcinoma	0.629	0.93	0.903	0.969	0.737	0.163	0.278	0.739
		1	Colon Adenocarcinoma vs. Kidney Renal Papillary Cell Carcinoma	0.887	0.952	0.834	0.89	0.981	0.857	0.756	0.834
		1	Colon Adenocarcinoma vs. Liver Hepatocellular Carcinoma	0.893	0.908	0.866	0.906	0.951	0.654	0.693	0.846
		1	Colon Adenocarcinoma vs. Lung Adenocarcinoma	0.776	0.951	0.913	0.984	0.899	0.361	0.513	0.767
		1	Colon Adenocarcinoma vs. Ovarian Serous Cystadenocarcinoma	0.995	0.539	0.91	0.86	0.601	0.839	0.514	0.93
		1	Colon Adenocarcinoma vs. Prostate Adenocarcinoma	0.778	0.789	0.974	0.895	0.853	0.195	0.981	0.93
		1	Colon Adenocarcinoma vs. Rectum Adenocarcinoma	0.829	0.979	0.953	0.964	0.86	0.925	0.754	0.896
		1	Colon Adenocarcinoma vs. Sarcoma	0.737	0.88	0.651	0.721	0.731	0.831	0.78	0.651
		1	Colon Adenocarcinoma vs. Skin Cutaneous Melanoma	0.886	0.906	0.73	0.811	0.938	0.458	0.53	0.755
		1	Colon Adenocarcinoma vs. Stomach Adenocarcinoma	0.915	0.872	0.884	0.87	0.826	0.333	0.913	0.926
		1	Colon Adenocarcinoma vs. Thyroid Carcinoma	0.806	0.68	0.967	0.924	0.888	0.571	0.669	0.925
		1	Colon Adenocarcinoma vs. Uterine Corpus Endometrial Carcinoma	0.651	0.595	0.648	0.835	0.666	0.485	0.099	0.595
		1	Colon Adenocarcinoma vs. Uveal Melanoma	0.844	0.53	0.765	0.827	0.614	0.92	0.164	0.752
		1	Esophageal Carcinoma vs. Glioblastoma Multiforme	0.879	0.266	0.861	0.7	0.368	0.766	0.094	0.96
		1	Esophageal Carcinoma vs. Head and Neck Squamous Cell Carcinoma	0.695	0.546	0.36	0.381	0.917	0.113	0.212	0.499
		1	Esophageal Carcinoma vs. Kidney Renal Papillary Cell Carcinoma	0.429	0.427	0.302	0.479	0.769	0.777	0.001	0.392
		1	Esophageal Carcinoma vs. Liver Hepatocellular Carcinoma	0.317	0.354	0.249	0.379	0.808	0.413	0	0.31
		1	Esophageal Carcinoma vs. Lung Adenocarcinoma	0.392	0.59	0.322	0.452	0.777	0.287	0	0.388
		1	Esophageal Carcinoma vs. Ovarian Serous Cystadenocarcinoma	0.797	0.427	0.632	0.753	0.592	0.8	0.052	0.635
		1	Esophageal Carcinoma vs. Prostate Adenocarcinoma	0.798	0.5	0.504	0.558	0.718	0.128	0.169	0.594
		1	Esophageal Carcinoma vs. Rectum Adenocarcinoma	0.481	0.56	0.42	0.583	0.717	0.829	0.033	0.378
		1	Esophageal Carcinoma vs. Sarcoma	0.595	0.254	0.486	0.686	0.511	0.675	0.001	0.55
		1	Esophageal Carcinoma vs. Skin Cutaneous Melanoma	0.559	0.641	0.367	0.495	0.95	0.459	0.065	0.474
		1	Esophageal Carcinoma vs. Stomach Adenocarcinoma	0.554	0.519	0.381	0.366	0.689	0.279	0.002	0.535
		1	Esophageal Carcinoma vs. Thyroid Carcinoma	0.65	0.43	0.329	0.352	0.783	0.589	0.004	0.577
		1	Esophageal Carcinoma vs. Uterine Corpus Endometrial Carcinoma	0.58	0.826	0.297	0.274	0.797	0.58	0.151	0.52
		1	Esophageal Carcinoma vs. Uveal Melanoma	0.199	0.717	0.184	0.216	0.38	0.83	0.021	0.229
		1	Glioblastoma Multiforme vs. Head and Neck Squamous Cell Carcinoma	0.585	0.454	0.422	0.528	0.301	0.147	0.505	0.551
		1	Glioblastoma Multiforme vs. Kidney Renal Papillary Cell Carcinoma	0.45	0.424	0.544	0.872	0.391	0.917	0.878	0.451
		1	Glioblastoma Multiforme vs. Liver Hepatocellular Carcinoma	0.451	0.387	0.527	0.866	0.352	0.462	0.942	0.482
		1	Glioblastoma Multiforme vs. Lung Adenocarcinoma	0.246	0.579	0.39	0.67	0.566	0.361	0.317	0.262
		1	Glioblastoma Multiforme vs. Ovarian Serous Cystadenocarcinoma	0.588	0.872	0.582	0.698	0.993	0.925	0.334	0.493
		1	Glioblastoma Multiforme vs. Prostate Adenocarcinoma	0.552	0.722	0.435	0.521	0.601	0.21	0.708	0.488
		1	Glioblastoma Multiforme vs. Rectum Adenocarcinoma	0.301	0.52	0.413	0.68	0.508	0.715	0.563	0.321
		1	Glioblastoma Multiforme vs. Sarcoma	0.625	0.549	0.794	0.94	0.578	0.604	0.927	0.69
		1	Glioblastoma Multiforme vs. Skin Cutaneous Melanoma	0.37	0.691	0.337	0.524	0.515	0.497	0.335	0.332
		1	Glioblastoma Multiforme vs. Stomach Adenocarcinoma	0.395	0.586	0.536	0.644	0.639	0.324	0.582	0.486
		1	Glioblastoma Multiforme vs. Thyroid Carcinoma	0.466	0.761	0.396	0.549	0.571	0.709	0.48	0.475
		1	Glioblastoma Multiforme vs. Uterine Corpus Endometrial Carcinoma	0.521	0.249	0.598	0.628	0.258	0.678	0.189	0.665
		1	Glioblastoma Multiforme vs. Uveal Melanoma	0.55	0.207	0.702	0.92	0.211	0.665	0.276	0.633
		1	Head and Neck Squamous Cell Carcinoma vs. Kidney Renal Papillary Cell Carcinoma	0.695	0.945	0.909	0.842	0.647	0.128	0.292	0.833
		1	Head and Neck Squamous Cell Carcinoma vs. Liver Hepatocellular Carcinoma	0.706	0.989	0.923	0.844	0.72	0.106	0.307	0.847
		1	Head and Neck Squamous Cell Carcinoma vs. Lung Adenocarcinoma	0.419	0.848	0.796	0.956	0.657	0.256	0.047	0.513
		1	Head and Neck Squamous Cell Carcinoma vs. Ovarian Serous Cystadenocarcinoma	0.826	0.512	0.839	0.835	0.487	0.135	0.267	0.796
		1	Head and Neck Squamous Cell Carcinoma vs. Prostate Adenocarcinoma	0.894	0.679	0.916	0.883	0.593	0.473	0.291	0.804
		1	Head and Neck Squamous Cell Carcinoma vs. Rectum Adenocarcinoma	0.471	0.89	0.85	0.969	0.616	0.123	0.203	0.608
		1	Head and Neck Squamous Cell Carcinoma vs. Sarcoma	0.957	0.764	0.621	0.62	0.479	0.105	0.359	0.848
		1	Head and Neck Squamous Cell Carcinoma vs. Skin Cutaneous Melanoma	0.563	0.837	0.639	0.813	0.871	0.303	0.135	0.502
		1	Head and Neck Squamous Cell Carcinoma vs. Stomach Adenocarcinoma	0.669	0.779	0.923	0.752	0.562	0.351	0.089	0.839
		1	Head and Neck Squamous Cell Carcinoma vs. Thyroid Carcinoma	0.814	0.641	0.842	0.937	0.696	0.269	0.035	0.846
		1	Head and Neck Squamous Cell Carcinoma vs. Uterine Corpus Endometrial Carcinoma	0.962	0.585	0.688	0.645	0.911	0.247	0.333	0.803
		1	Head and Neck Squamous Cell Carcinoma vs. Uveal Melanoma	0.837	0.438	0.746	0.733	0.702	0.118	0.422	0.925
		1	Kidney Renal Papillary Cell Carcinoma vs. Liver Hepatocellular Carcinoma	0.987	0.851	0.977	0.962	0.866	0.274	0.701	0.984
		1	Kidney Renal Papillary Cell Carcinoma vs. Lung Adenocarcinoma	0.664	0.907	0.76	0.865	0.887	0.312	0.186	0.619
		1	Kidney Renal Papillary Cell Carcinoma vs. Ovarian Serous Cystadenocarcinoma	0.973	0.566	0.869	0.908	0.612	0.989	0.438	0.835
		1	Kidney Renal Papillary Cell Carcinoma vs. Prostate Adenocarcinoma	0.88	0.713	0.861	0.847	0.828	0.145	0.845	0.906
		1	Kidney Renal Papillary Cell Carcinoma vs. Rectum Adenocarcinoma	0.62	0.907	0.752	0.82	0.85	0.652	0.295	0.629
		1	Kidney Renal Papillary Cell Carcinoma vs. Sarcoma	0.661	0.695	0.566	0.659	0.593	0.456	0.847	0.593
		1	Kidney Renal Papillary Cell Carcinoma vs. Skin Cutaneous Melanoma	0.837	0.884	0.693	0.857	0.902	0.499	0.334	0.668
		1	Kidney Renal Papillary Cell Carcinoma vs. Stomach Adenocarcinoma	0.97	0.823	0.974	0.925	0.792	0.281	0.462	0.942
		1	Kidney Renal Papillary Cell Carcinoma vs. Thyroid Carcinoma	0.949	0.643	0.85	0.882	0.897	0.668	0.274	0.96
		1	Kidney Renal Papillary Cell Carcinoma vs. Uterine Corpus Endometrial Carcinoma	0.677	0.485	0.81	0.917	0.552	0.703	0.037	0.692
		1	Kidney Renal Papillary Cell Carcinoma vs. Uveal Melanoma	0.843	0.232	0.785	0.92	0.318	0.701	0.005	0.758
		1	Liver Hepatocellular Carcinoma vs. Lung Adenocarcinoma	0.678	0.846	0.791	0.926	0.831	0.198	0.198	0.587
		1	Liver Hepatocellular Carcinoma vs. Ovarian Serous Cystadenocarcinoma	0.972	0.513	0.866	0.893	0.581	0.358	0.399	0.838
		1	Liver Hepatocellular Carcinoma vs. Prostate Adenocarcinoma	0.885	0.658	0.885	0.871	0.771	0.116	0.762	0.923
		1	Liver Hepatocellular Carcinoma vs. Rectum Adenocarcinoma	0.561	0.797	0.744	0.858	0.706	0.558	0.234	0.58
		1	Liver Hepatocellular Carcinoma vs. Sarcoma	0.492	0.419	0.396	0.478	0.353	0.55	0.845	0.466
		1	Liver Hepatocellular Carcinoma vs. Skin Cutaneous Melanoma	0.81	0.806	0.665	0.878	0.967	0.318	0.354	0.639
		1	Liver Hepatocellular Carcinoma vs. Stomach Adenocarcinoma	0.978	0.736	0.992	0.946	0.741	0.209	0.409	0.954
		1	Liver Hepatocellular Carcinoma vs. Thyroid Carcinoma	0.947	0.599	0.861	0.902	0.833	0.446	0.242	0.933
		1	Liver Hepatocellular Carcinoma vs. Uterine Corpus Endometrial Carcinoma	0.651	0.52	0.806	0.944	0.607	0.526	0.059	0.709
		1	Liver Hepatocellular Carcinoma vs. Uveal Melanoma	0.805	0.132	0.711	0.858	0.254	0.602	0	0.704
		1	Lung Adenocarcinoma vs. Ovarian Serous Cystadenocarcinoma	0.888	0.589	0.957	0.882	0.672	0.276	0.696	0.932
		1	Lung Adenocarcinoma vs. Prostate Adenocarcinoma	0.576	0.843	0.889	0.873	0.97	0.418	0.428	0.722
		1	Lung Adenocarcinoma vs. Rectum Adenocarcinoma	0.969	0.967	0.967	0.942	1	0.287	0.742	0.854
		1	Lung Adenocarcinoma vs. Sarcoma	0.528	0.952	0.542	0.737	0.907	0.278	0.319	0.463
		1	Lung Adenocarcinoma vs. Skin Cutaneous Melanoma	0.912	0.951	0.811	0.812	0.852	0.986	0.938	0.951
		1	Lung Adenocarcinoma vs. Stomach Adenocarcinoma	0.653	0.935	0.751	0.88	0.931	0.778	0.322	0.711
		1	Lung Adenocarcinoma vs. Thyroid Carcinoma	0.565	0.733	0.94	0.88	0.995	0.691	0.538	0.709
		1	Lung Adenocarcinoma vs. Uterine Corpus Endometrial Carcinoma	0.419	0.605	0.599	0.862	0.604	0.787	0	0.454
		1	Lung Adenocarcinoma vs. Uveal Melanoma	0.627	0.47	0.662	0.807	0.518	0.294	0.016	0.598
		1	Ovarian Serous Cystadenocarcinoma vs. Prostate Adenocarcinoma	0.91	0.715	0.903	0.926	0.739	0.157	0.524	0.91
		1	Ovarian Serous Cystadenocarcinoma vs. Rectum Adenocarcinoma	0.926	0.625	0.954	0.959	0.723	0.666	0.639	0.987
		1	Ovarian Serous Cystadenocarcinoma vs. Sarcoma	0.918	0.648	0.779	0.843	0.73	0.522	0.447	0.784
		1	Ovarian Serous Cystadenocarcinoma vs. Skin Cutaneous Melanoma	0.932	0.673	0.939	0.919	0.626	0.424	0.764	0.888
		1	Ovarian Serous Cystadenocarcinoma vs. Stomach Adenocarcinoma	0.968	0.632	0.832	0.816	0.733	0.239	0.498	0.882
		1	Ovarian Serous Cystadenocarcinoma vs. Thyroid Carcinoma	0.934	0.748	0.935	0.872	0.695	0.545	0.552	0.878
		1	Ovarian Serous Cystadenocarcinoma vs. Uterine Corpus Endometrial Carcinoma	0.858	0.412	0.743	0.785	0.468	0.526	0.199	0.782
		1	Ovarian Serous Cystadenocarcinoma vs. Uveal Melanoma	0.952	0.392	0.827	0.904	0.446	0.678	0.189	0.81
		1	Prostate Adenocarcinoma vs. Rectum Adenocarcinoma	0.667	0.821	0.944	0.97	0.973	0.15	0.825	0.861
		1	Prostate Adenocarcinoma vs. Sarcoma	0.947	0.893	0.696	0.731	0.924	0.126	0.859	0.763
		1	Prostate Adenocarcinoma vs. Skin Cutaneous Melanoma	0.743	0.923	0.784	0.956	0.836	0.49	0.582	0.722
		1	Prostate Adenocarcinoma vs. Stomach Adenocarcinoma	0.865	0.897	0.865	0.698	0.955	0.579	0.879	0.985
		1	Prostate Adenocarcinoma vs. Thyroid Carcinoma	0.939	0.925	0.944	0.919	0.978	0.361	0.596	0.983
		1	Prostate Adenocarcinoma vs. Uterine Corpus Endometrial Carcinoma	0.892	0.474	0.685	0.688	0.543	0.315	0.128	0.676
		1	Prostate Adenocarcinoma vs. Uveal Melanoma	0.983	0.462	0.827	0.821	0.509	0.136	0.35	0.857
		1	Rectum Adenocarcinoma vs. Sarcoma	0.503	0.882	0.524	0.642	0.857	0.833	0.383	0.446
		1	Rectum Adenocarcinoma vs. Skin Cutaneous Melanoma	0.942	0.936	0.853	0.931	0.862	0.433	0.794	0.835
		1	Rectum Adenocarcinoma vs. Stomach Adenocarcinoma	0.714	0.903	0.791	0.853	0.946	0.294	0.728	0.825
		1	Rectum Adenocarcinoma vs. Thyroid Carcinoma	0.679	0.766	0.969	0.997	0.996	0.564	0.971	0.857
		1	Rectum Adenocarcinoma vs. Uterine Corpus Endometrial Carcinoma	0.363	0.502	0.598	0.823	0.494	0.469	0.052	0.426
		1	Rectum Adenocarcinoma vs. Uveal Melanoma	0.724	0.445	0.711	0.87	0.456	0.982	0.156	0.652
		1	Sarcoma vs. Skin Cutaneous Melanoma	0.695	0.992	0.541	0.713	0.754	0.367	0.441	0.521
		1	Sarcoma vs. Stomach Adenocarcinoma	0.795	0.981	0.75	0.722	0.965	0.266	0.532	0.765
		1	Sarcoma vs. Thyroid Carcinoma	0.905	0.823	0.64	0.7	0.92	0.538	0.348	0.78
		1	Sarcoma vs. Uterine Corpus Endometrial Carcinoma	0.982	0.357	0.773	0.609	0.35	0.553	0.045	0.989
		1	Sarcoma vs. Uveal Melanoma	0.834	0.123	0.788	0.749	0.16	0.845	0.007	0.879
		1	Skin Cutaneous Melanoma vs. Stomach Adenocarcinoma	0.785	0.986	0.597	0.625	0.785	0.8	0.451	0.653
		1	Skin Cutaneous Melanoma vs. Thyroid Carcinoma	0.72	0.833	0.776	0.859	0.837	0.726	0.614	0.67
		1	Skin Cutaneous Melanoma vs. Uterine Corpus Endometrial Carcinoma	0.589	0.611	0.482	0.568	0.808	0.841	0.071	0.483
		1	Skin Cutaneous Melanoma vs. Uveal Melanoma	0.799	0.567	0.631	0.784	0.741	0.396	0.176	0.66
		1	Stomach Adenocarcinoma vs. Thyroid Carcinoma	0.912	0.809	0.825	0.717	0.939	0.543	0.597	0.996
		1	Stomach Adenocarcinoma vs. Uterine Corpus Endometrial Carcinoma	0.687	0.502	0.801	0.96	0.529	0.686	0.007	0.684
		1	Stomach Adenocarcinoma vs. Uveal Melanoma	0.895	0.38	0.853	0.834	0.454	0.293	0.013	0.837
		1	Thyroid Carcinoma vs. Uterine Corpus Endometrial Carcinoma	0.812	0.405	0.611	0.618	0.634	0.963	0.003	0.734
		1	Thyroid Carcinoma vs. Uveal Melanoma	0.969	0.345	0.726	0.754	0.589	0.568	0.015	0.852
		1	Uterine Corpus Endometrial Carcinoma vs. Uveal Melanoma	0.804	0.62	0.973	0.774	0.748	0.526	0.857	0.898
		(%) With significant differences		0	0	0	0	0	0	16.8% (32/190)	0
		q = 2	Bladder Urothelial Carcinoma vs. Brain Lower Grade Glioma	0.812	0.726	0.723	0.451	0.978	0.941	0.424	0.859
			Bladder Urothelial Carcinoma vs. Breast Invasive Carcinoma	0.37	0.436	0.932	0.723	0.795	0.499	0.9	0.555
			Bladder Urothelial Carcinoma vs. Cervical Squamous Cell Carcinoma and Endocervical Adenocarcinoma	0.524	0.822	0.698	0.993	0.804	0.54	0.028	0.611
			Bladder Urothelial Carcinoma vs. Colon Adenocarcinoma	0.948	0.978	0.991	0.999	0.916	0.591	0.981	0.976
			Bladder Urothelial Carcinoma vs. Esophageal Carcinoma	0.605	0.466	0.381	0.496	0.672	0.51	0	0.55
			Bladder Urothelial Carcinoma vs. Glioblastoma Multiforme	0.439	0.33	0.457	0.689	0.307	0.661	0.793	0.438
			Bladder Urothelial Carcinoma vs. Head and Neck Squamous Cell Carcinoma	0.399	0.88	0.76	0.973	0.872	0.759	0.051	0.53
			Bladder Urothelial Carcinoma vs. Kidney Renal Papillary Cell Carcinoma	0.793	0.87	0.782	0.947	0.806	0.449	0.521	0.699
			Bladder Urothelial Carcinoma vs. Liver Hepatocellular Carcinoma	0.788	0.951	0.754	0.936	0.863	0.432	0.395	0.68
			Bladder Urothelial Carcinoma vs. Lung Adenocarcinoma	0.615	0.86	0.782	0.876	0.87	0.942	0.121	0.597
			Bladder Urothelial Carcinoma vs. Ovarian Serous Cystadenocarcinoma	0.792	0.374	0.832	0.605	0.571	0.634	0.288	0.954
			Bladder Urothelial Carcinoma vs. Prostate Adenocarcinoma	0.558	0.747	0.971	0.699	0.987	0.634	0.745	0.807
			Bladder Urothelial Carcinoma vs. Rectum Adenocarcinoma	0.718	0.906	0.911	0.836	0.758	0.164	0.502	0.899
			Bladder Urothelial Carcinoma vs. Sarcoma	0.695	0.934	0.594	0.753	0.776	0.509	0.306	0.642
			Bladder Urothelial Carcinoma vs. Skin Cutaneous Melanoma	0.786	0.68	0.743	0.701	0.922	0.895	0.48	0.948
			Bladder Urothelial Carcinoma vs. Stomach Adenocarcinoma	0.962	0.791	0.937	0.877	0.844	0.828	0.501	0.989
			Bladder Urothelial Carcinoma vs. Thyroid Carcinoma	0.881	0.613	1	1	0.812	0.775	0.211	0.952
			Bladder Urothelial Carcinoma vs. Uterine Corpus Endometrial Carcinoma	0.559	0.727	0.661	0.75	0.717	0.311	0.011	0.614
			Bladder Urothelial Carcinoma vs. Uveal Melanoma	0.793	0.386	0.675	0.832	0.504	0.725	0.01	0.713
			Brain Lower Grade Glioma vs. Breast Invasive Carcinoma	0.617	0.801	0.651	0.688	0.813	0.401	0.545	0.455
			Brain Lower Grade Glioma vs. Cervical Squamous Cell Carcinoma and Endocervical Adenocarcinoma	0.779	0.585	0.565	0.687	0.85	0.425	0.098	0.537
			Brain Lower Grade Glioma vs. Colon Adenocarcinoma	0.784	0.747	0.731	0.624	0.904	0.528	0.769	0.84
			Brain Lower Grade Glioma vs. Esophageal Carcinoma	0.842	0.439	0.4	0.495	0.786	0.353	0.022	0.573
			Brain Lower Grade Glioma vs. Glioblastoma Multiforme	0.644	0.599	0.276	0.365	0.283	0.691	0.773	0.288
			Brain Lower Grade Glioma vs. Head and Neck Squamous Cell Carcinoma	0.671	0.807	0.538	0.45	0.934	0.794	0.07	0.476
			Brain Lower Grade Glioma vs. Kidney Renal Papillary Cell Carcinoma	0.983	0.735	0.573	0.748	0.802	0.274	0.233	0.582
			Brain Lower Grade Glioma vs. Liver Hepatocellular Carcinoma	0.999	0.724	0.539	0.731	0.821	0.279	0.247	0.534
			Brain Lower Grade Glioma vs. Lung Adenocarcinoma	0.55	0.824	0.931	0.628	0.847	0.998	0.343	0.741
			Brain Lower Grade Glioma vs. Ovarian Serous Cystadenocarcinoma	0.937	0.576	0.968	0.855	0.582	0.502	0.455	0.857
			Brain Lower Grade Glioma vs. Prostate Adenocarcinoma	0.782	0.94	0.777	0.735	0.986	0.653	0.517	0.737
			Brain Lower Grade Glioma vs. Rectum Adenocarcinoma	0.65	0.827	0.841	0.854	0.756	0.107	0.929	0.975
			Brain Lower Grade Glioma vs. Sarcoma	0.899	0.785	0.457	0.614	0.769	0.31	0.29	0.481
			Brain Lower Grade Glioma vs. Skin Cutaneous Melanoma	0.996	0.997	0.969	0.717	0.954	0.837	1	0.941
			Brain Lower Grade Glioma vs. Stomach Adenocarcinoma	0.833	0.865	0.656	0.421	0.825	0.777	0.769	0.889
			Brain Lower Grade Glioma vs. Thyroid Carcinoma	0.906	0.961	0.733	0.463	0.779	0.74	0.753	0.814
			Brain Lower Grade Glioma vs. Uterine Corpus Endometrial Carcinoma	0.844	0.472	0.431	0.318	0.776	0.302	0.02	0.491
			Brain Lower Grade Glioma vs. Uveal Melanoma	0.972	0.362	0.591	0.669	0.606	0.51	0.041	0.677
			Breast Invasive Carcinoma vs. Cervical Squamous Cell Carcinoma and Endocervical Adenocarcinoma	0.904	0.266	0.747	0.777	0.585	0.927	0.093	0.908
			Breast Invasive Carcinoma vs. Colon Adenocarcinoma	0.423	0.522	0.972	0.819	0.913	0.841	0.987	0.632
			Breast Invasive Carcinoma vs. Esophageal Carcinoma	0.905	0.135	0.392	0.366	0.452	0.911	0.001	0.742
			Breast Invasive Carcinoma vs. Glioblastoma Multiforme	0.943	0.704	0.398	0.464	0.316	0.325	0.888	0.62
			Breast Invasive Carcinoma vs. Head and Neck Squamous Cell Carcinoma	0.982	0.523	0.813	0.69	0.645	0.416	0.105	0.893
			Breast Invasive Carcinoma vs. Kidney Renal Papillary Cell Carcinoma	0.479	0.345	0.758	0.785	0.99	0.867	0.441	0.864
			Breast Invasive Carcinoma vs. Liver Hepatocellular Carcinoma	0.553	0.328	0.719	0.791	0.959	0.808	0.318	0.92
			Breast Invasive Carcinoma vs. Lung Adenocarcinoma	0.252	0.597	0.723	0.902	0.975	0.452	0.124	0.286
			Breast Invasive Carcinoma vs. Ovarian Serous Cystadenocarcinoma	0.791	0.651	0.774	0.693	0.661	0.723	0.284	0.713
			Breast Invasive Carcinoma vs. Prostate Adenocarcinoma	0.894	0.77	0.941	0.986	0.826	0.362	0.731	0.8
			Breast Invasive Carcinoma vs. Rectum Adenocarcinoma	0.225	0.473	0.837	0.983	0.865	0.074	0.573	0.409
			Breast Invasive Carcinoma vs. Sarcoma	0.718	0.359	0.48	0.525	0.947	0.886	0.226	0.847
			Breast Invasive Carcinoma vs. Skin Cutaneous Melanoma	0.663	0.83	0.692	0.981	0.766	0.59	0.579	0.619
			Breast Invasive Carcinoma vs. Stomach Adenocarcinoma	0.441	0.664	0.981	0.643	0.991	0.605	0.645	0.638
			Breast Invasive Carcinoma vs. Thyroid Carcinoma	0.493	0.865	0.947	0.692	0.917	0.621	0.285	0.673
			Breast Invasive Carcinoma vs. Uterine Corpus Endometrial Carcinoma	0.68	0.228	0.733	0.445	0.509	0.206	0.054	0.981
			Breast Invasive Carcinoma vs. Uveal Melanoma	0.678	0.131	0.72	0.665	0.286	0.65	0.003	0.983
			Cervical Squamous Cell Carcinoma and Endocervical Adenocarcinoma vs. Colon Adenocarcinoma	0.598	0.815	0.77	0.998	0.733	0.928	0.268	0.677
			Cervical Squamous Cell Carcinoma and Endocervical Adenocarcinoma vs. Esophageal Carcinoma	0.975	0.414	0.531	0.455	0.772	0.791	0.14	0.749
			Cervical Squamous Cell Carcinoma and Endocervical Adenocarcinoma vs. Glioblastoma Multiforme	0.864	0.199	0.707	0.727	0.194	0.245	0.013	0.776
			Cervical Squamous Cell Carcinoma and Endocervical Adenocarcinoma vs. Head and Neck Squamous Cell Carcinoma	0.885	0.664	0.858	0.984	0.931	0.364	0.52	0.985
			Cervical Squamous Cell Carcinoma and Endocervical Adenocarcinoma vs. Kidney Renal Papillary Cell Carcinoma	0.61	0.564	0.945	0.925	0.512	0.728	0.007	0.768
			Cervical Squamous Cell Carcinoma and Endocervical Adenocarcinoma vs. Liver Hepatocellular Carcinoma	0.618	0.61	0.979	0.906	0.509	0.699	0.011	0.815
			Cervical Squamous Cell Carcinoma and Endocervical Adenocarcinoma vs. Lung Adenocarcinoma	0.383	0.759	0.601	0.921	0.749	0.456	0.017	0.411
			Cervical Squamous Cell Carcinoma and Endocervical Adenocarcinoma vs. Ovarian Serous Cystadenocarcinoma	0.892	0.316	0.71	0.749	0.451	0.744	0.003	0.774
			Cervical Squamous Cell Carcinoma and Endocervical Adenocarcinoma vs. Prostate Adenocarcinoma	0.987	0.652	0.757	0.875	0.849	0.294	0.299	0.749
			Cervical Squamous Cell Carcinoma and Endocervical Adenocarcinoma vs. Rectum Adenocarcinoma	0.394	0.72	0.628	0.868	0.501	0.07	0.057	0.437
			Cervical Squamous Cell Carcinoma and Endocervical Adenocarcinoma vs. Sarcoma	0.844	0.628	0.792	0.646	0.51	0.784	0.105	0.993
			Cervical Squamous Cell Carcinoma and Endocervical Adenocarcinoma vs. Skin Cutaneous Melanoma	0.807	0.651	0.599	0.871	0.947	0.662	0.097	0.651
			Cervical Squamous Cell Carcinoma and Endocervical Adenocarcinoma vs. Stomach Adenocarcinoma	0.582	0.658	0.755	0.937	0.657	0.625	0.013	0.636
			Cervical Squamous Cell Carcinoma and Endocervical Adenocarcinoma vs. Thyroid Carcinoma	0.669	0.501	0.753	1	0.675	0.721	0.003	0.734
			Cervical Squamous Cell Carcinoma and Endocervical Adenocarcinoma vs. Uterine Corpus Endometrial Carcinoma	0.81	0.879	0.919	0.852	0.873	0.213	0.988	0.855
			Cervical Squamous Cell Carcinoma and Endocervical Adenocarcinoma vs. Uveal Melanoma	0.681	0.338	0.933	0.806	0.495	0.656	0.248	0.899
			Colon Adenocarcinoma vs. Esophageal Carcinoma	0.64	0.475	0.517	0.622	0.632	0.765	0.002	0.58
			Colon Adenocarcinoma vs. Glioblastoma Multiforme	0.424	0.381	0.449	0.689	0.381	0.369	0.894	0.439
			Colon Adenocarcinoma vs. Head and Neck Squamous Cell Carcinoma	0.467	0.926	0.813	0.99	0.774	0.489	0.275	0.637
			Colon Adenocarcinoma vs. Kidney Renal Papillary Cell Carcinoma	0.769	0.896	0.829	0.958	0.919	0.729	0.801	0.737
			Colon Adenocarcinoma vs. Liver Hepatocellular Carcinoma	0.77	0.951	0.803	0.937	0.944	0.657	0.724	0.683
			Colon Adenocarcinoma vs. Lung Adenocarcinoma	0.765	0.924	0.814	0.914	0.957	0.527	0.379	0.604
			Colon Adenocarcinoma vs. Ovarian Serous Cystadenocarcinoma	0.717	0.368	0.816	0.611	0.633	0.875	0.345	0.963
			Colon Adenocarcinoma vs. Prostate Adenocarcinoma	0.562	0.786	0.968	0.817	0.9	0.399	0.822	0.846
			Colon Adenocarcinoma vs. Rectum Adenocarcinoma	0.806	0.936	0.907	0.899	0.807	0.107	0.771	0.853
			Colon Adenocarcinoma vs. Sarcoma	0.711	0.943	0.673	0.788	0.87	0.729	0.663	0.612
			Colon Adenocarcinoma vs. Skin Cutaneous Melanoma	0.768	0.751	0.738	0.78	0.856	0.712	0.718	0.915
			Colon Adenocarcinoma vs. Stomach Adenocarcinoma	0.913	0.852	0.944	0.936	0.914	0.722	0.788	0.963
			Colon Adenocarcinoma vs. Thyroid Carcinoma	0.81	0.65	0.986	1	0.845	0.76	0.524	0.975
			Colon Adenocarcinoma vs. Uterine Corpus Endometrial Carcinoma	0.598	0.707	0.771	0.873	0.626	0.207	0.185	0.702
			Colon Adenocarcinoma vs. Uveal Melanoma	0.789	0.459	0.773	0.879	0.487	0.826	0.02	0.715
			Esophageal Carcinoma vs. Glioblastoma Multiforme	0.878	0.09	0.881	0.724	0.155	0.192	0	0.939
			Esophageal Carcinoma vs. Head and Neck Squamous Cell Carcinoma	0.917	0.384	0.505	0.471	0.773	0.311	0.111	0.83
			Esophageal Carcinoma vs. Kidney Renal Papillary Cell Carcinoma	0.692	0.178	0.504	0.569	0.44	0.893	0	0.678
			Esophageal Carcinoma vs. Liver Hepatocellular Carcinoma	0.635	0.154	0.498	0.579	0.379	0.735	0	0.635
			Esophageal Carcinoma vs. Lung Adenocarcinoma	0.479	0.481	0.407	0.577	0.67	0.369	0	0.493
			Esophageal Carcinoma vs. Ovarian Serous Cystadenocarcinoma	0.885	0.164	0.512	0.559	0.408	0.545	0	0.668
			Esophageal Carcinoma vs. Prostate Adenocarcinoma	0.999	0.435	0.522	0.573	0.724	0.271	0.046	0.738
			Esophageal Carcinoma vs. Rectum Adenocarcinoma	0.537	0.392	0.506	0.648	0.47	0.052	0.008	0.461
			Esophageal Carcinoma vs. Sarcoma	0.856	0.145	0.69	0.762	0.335	0.948	0	0.784
			Esophageal Carcinoma vs. Skin Cutaneous Melanoma	0.845	0.429	0.42	0.558	0.866	0.613	0.011	0.662
			Esophageal Carcinoma vs. Stomach Adenocarcinoma	0.672	0.405	0.491	0.56	0.622	0.536	0	0.632
			Esophageal Carcinoma vs. Thyroid Carcinoma	0.756	0.304	0.509	0.588	0.607	0.631	0.004	0.661
			Esophageal Carcinoma vs. Uterine Corpus Endometrial Carcinoma	0.86	0.501	0.395	0.386	0.921	0.198	0.082	0.644
			Esophageal Carcinoma vs. Uveal Melanoma	0.412	0.704	0.215	0.23	0.382	0.479	0.217	0.418
			Glioblastoma Multiforme vs. Head and Neck Squamous Cell Carcinoma	0.971	0.419	0.604	0.636	0.254	0.986	0.067	0.79
			Glioblastoma Multiforme vs. Kidney Renal Papillary Cell Carcinoma	0.585	0.269	0.604	0.842	0.247	0.194	0.464	0.523
			Glioblastoma Multiforme vs. Liver Hepatocellular Carcinoma	0.605	0.259	0.636	0.921	0.229	0.174	0.386	0.556
			Glioblastoma Multiforme vs. Lung Adenocarcinoma	0.214	0.39	0.338	0.614	0.409	0.688	0.28	0.16
			Glioblastoma Multiforme vs. Ovarian Serous Cystadenocarcinoma	0.71	0.837	0.366	0.425	0.711	0.305	0.239	0.412
			Glioblastoma Multiforme vs. Prostate Adenocarcinoma	0.866	0.581	0.469	0.515	0.376	0.856	0.575	0.569
			Glioblastoma Multiforme vs. Rectum Adenocarcinoma	0.246	0.34	0.351	0.609	0.373	0.087	0.698	0.194
			Glioblastoma Multiforme vs. Sarcoma	0.739	0.295	0.861	0.904	0.296	0.199	0.26	0.721
			Glioblastoma Multiforme vs. Skin Cutaneous Melanoma	0.637	0.625	0.376	0.561	0.344	0.682	0.738	0.424
			Glioblastoma Multiforme vs. Stomach Adenocarcinoma	0.442	0.432	0.515	0.711	0.431	0.545	0.847	0.432
			Glioblastoma Multiforme vs. Thyroid Carcinoma	0.478	0.607	0.463	0.668	0.474	0.543	0.567	0.419
			Glioblastoma Multiforme vs. Uterine Corpus Endometrial Carcinoma	0.731	0.189	0.638	0.72	0.189	0.296	0.019	0.726
			Glioblastoma Multiforme vs. Uveal Melanoma	0.696	0.085	0.794	0.944	0.097	0.244	0	0.735
			Head and Neck Squamous Cell Carcinoma vs. Kidney Renal Papillary Cell Carcinoma	0.606	0.986	0.941	0.935	0.647	0.317	0.224	0.799
			Head and Neck Squamous Cell Carcinoma vs. Liver Hepatocellular Carcinoma	0.654	0.924	0.911	0.911	0.679	0.317	0.308	0.872
			Head and Neck Squamous Cell Carcinoma vs. Lung Adenocarcinoma	0.275	0.982	0.609	0.897	0.762	0.802	0.005	0.318
			Head and Neck Squamous Cell Carcinoma vs. Ovarian Serous Cystadenocarcinoma	0.81	0.431	0.7	0.594	0.495	0.455	0.058	0.756
			Head and Neck Squamous Cell Carcinoma vs. Prostate Adenocarcinoma	0.885	0.844	0.755	0.703	0.898	0.89	0.205	0.711
			Head and Neck Squamous Cell Carcinoma vs. Rectum Adenocarcinoma	0.312	0.993	0.73	0.816	0.609	0.171	0.124	0.438
			Head and Neck Squamous Cell Carcinoma vs. Sarcoma	0.782	0.955	0.702	0.721	0.624	0.355	0.554	0.99
			Head and Neck Squamous Cell Carcinoma vs. Skin Cutaneous Melanoma	0.635	0.811	0.583	0.687	0.974	0.679	0.066	0.528
			Head and Neck Squamous Cell Carcinoma vs. Stomach Adenocarcinoma	0.443	0.919	0.835	0.862	0.705	0.629	0.019	0.597
			Head and Neck Squamous Cell Carcinoma vs. Thyroid Carcinoma	0.545	0.75	0.817	0.976	0.705	0.644	0.007	0.66
			Head and Neck Squamous Cell Carcinoma vs. Uterine Corpus Endometrial Carcinoma	0.664	0.541	0.903	0.729	0.828	0.381	0.391	0.855
			Head and Neck Squamous Cell Carcinoma vs. Uveal Melanoma	0.739	0.322	0.814	0.806	0.547	0.451	0.149	0.934
			Kidney Renal Papillary Cell Carcinoma vs. Liver Hepatocellular Carcinoma	0.961	0.848	0.926	0.923	0.923	0.859	0.473	0.884
			Kidney Renal Papillary Cell Carcinoma vs. Lung Adenocarcinoma	0.543	0.979	0.634	0.911	0.98	0.358	0.068	0.413
			Kidney Renal Papillary Cell Carcinoma vs. Ovarian Serous Cystadenocarcinoma	0.919	0.374	0.717	0.774	0.638	0.476	0.193	0.801
			Kidney Renal Papillary Cell Carcinoma vs. Prostate Adenocarcinoma	0.782	0.805	0.769	0.864	0.799	0.239	0.902	0.889
			Kidney Renal Papillary Cell Carcinoma vs. Rectum Adenocarcinoma	0.428	0.999	0.612	0.803	0.843	0.047	0.232	0.414
			Kidney Renal Papillary Cell Carcinoma vs. Sarcoma	0.673	0.913	0.552	0.576	0.936	0.908	0.153	0.604
			Kidney Renal Papillary Cell Carcinoma vs. Skin Cutaneous Melanoma	0.996	0.793	0.701	0.88	0.799	0.555	0.284	0.714
			Kidney Renal Papillary Cell Carcinoma vs. Stomach Adenocarcinoma	0.855	0.912	0.836	0.976	0.984	0.546	0.243	0.726
			Kidney Renal Papillary Cell Carcinoma vs. Thyroid Carcinoma	0.928	0.701	0.838	0.95	0.919	0.613	0.095	0.803
			Kidney Renal Papillary Cell Carcinoma vs. Uterine Corpus Endometrial Carcinoma	0.811	0.493	0.997	0.999	0.458	0.146	0.041	0.93
			Kidney Renal Papillary Cell Carcinoma vs. Uveal Melanoma	0.937	0.117	0.857	0.902	0.205	0.378	0.001	0.885
			Liver Hepatocellular Carcinoma vs. Lung Adenocarcinoma	0.545	0.924	0.636	0.905	0.996	0.296	0.065	0.372
			Liver Hepatocellular Carcinoma vs. Ovarian Serous Cystadenocarcinoma	0.933	0.323	0.696	0.761	0.607	0.413	0.134	0.795
			Liver Hepatocellular Carcinoma vs. Prostate Adenocarcinoma	0.805	0.779	0.768	0.86	0.829	0.254	0.789	0.87
			Liver Hepatocellular Carcinoma vs. Rectum Adenocarcinoma	0.378	0.908	0.598	0.793	0.77	0.039	0.189	0.378
			Liver Hepatocellular Carcinoma vs. Sarcoma	0.518	0.91	0.439	0.473	0.774	0.77	0.126	0.531
			Liver Hepatocellular Carcinoma vs. Skin Cutaneous Melanoma	0.997	0.758	0.661	0.899	0.793	0.52	0.262	0.676
			Liver Hepatocellular Carcinoma vs. Stomach Adenocarcinoma	0.835	0.845	0.837	0.963	0.958	0.498	0.2	0.703
			Liver Hepatocellular Carcinoma vs. Thyroid Carcinoma	0.928	0.667	0.837	0.94	0.906	0.593	0.07	0.789
			Liver Hepatocellular Carcinoma vs. Uterine Corpus Endometrial Carcinoma	0.827	0.551	0.968	0.968	0.479	0.159	0.063	0.978
			Liver Hepatocellular Carcinoma vs. Uveal Melanoma	0.942	0.095	0.915	0.938	0.177	0.287	0	0.946
			Lung Adenocarcinoma vs. Ovarian Serous Cystadenocarcinoma	0.482	0.38	0.968	0.675	0.645	0.496	0.718	0.611
			Lung Adenocarcinoma vs. Prostate Adenocarcinoma	0.386	0.88	0.821	0.891	0.873	0.681	0.101	0.519
			Lung Adenocarcinoma vs. Rectum Adenocarcinoma	0.954	0.986	0.893	0.918	0.911	0.121	0.543	0.738
			Lung Adenocarcinoma vs. Sarcoma	0.48	0.965	0.503	0.758	0.949	0.377	0.091	0.388
			Lung Adenocarcinoma vs. Skin Cutaneous Melanoma	0.567	0.827	0.962	0.898	0.835	0.863	0.386	0.701
			Lung Adenocarcinoma vs. Stomach Adenocarcinoma	0.643	0.934	0.719	0.794	0.973	0.741	0.2	0.648
			Lung Adenocarcinoma vs. Thyroid Carcinoma	0.535	0.741	0.8	0.891	0.92	0.723	0.438	0.583
			Lung Adenocarcinoma vs. Uterine Corpus Endometrial Carcinoma	0.374	0.676	0.57	0.771	0.632	0.328	0.008	0.428
			Lung Adenocarcinoma vs. Uveal Melanoma	0.579	0.396	0.612	0.831	0.5	0.55	0.004	0.552
			Ovarian Serous Cystadenocarcinoma vs. Prostate Adenocarcinoma	0.881	0.531	0.879	0.731	0.625	0.336	0.258	0.91
			Ovarian Serous Cystadenocarcinoma vs. Rectum Adenocarcinoma	0.593	0.399	0.898	0.798	0.764	0.079	0.564	0.869
			Ovarian Serous Cystadenocarcinoma vs. Sarcoma	0.976	0.367	0.596	0.669	0.643	0.467	0.111	0.699
			Ovarian Serous Cystadenocarcinoma vs. Skin Cutaneous Melanoma	0.931	0.602	0.998	0.685	0.55	0.733	0.364	0.884
			Ovarian Serous Cystadenocarcinoma vs. Stomach Adenocarcinoma	0.763	0.411	0.779	0.553	0.68	0.719	0.349	0.938
			Ovarian Serous Cystadenocarcinoma vs. Thyroid Carcinoma	0.855	0.557	0.821	0.555	0.75	0.778	0.426	0.99
			Ovarian Serous Cystadenocarcinoma vs. Uterine Corpus Endometrial Carcinoma	0.968	0.246	0.676	0.57	0.412	0.193	0.008	0.822
			Ovarian Serous Cystadenocarcinoma vs. Uveal Melanoma	0.967	0.145	0.695	0.703	0.319	0.932	0	0.822
			Prostate Adenocarcinoma vs. Rectum Adenocarcinoma	0.492	0.851	0.952	0.985	0.739	0.168	0.601	0.724
			Prostate Adenocarcinoma vs. Sarcoma	0.925	0.832	0.627	0.741	0.784	0.309	0.768	0.771
			Prostate Adenocarcinoma vs. Skin Cutaneous Melanoma	0.779	0.951	0.794	0.998	0.94	0.593	0.478	0.792
			Prostate Adenocarcinoma vs. Stomach Adenocarcinoma	0.612	0.927	0.919	0.607	0.838	0.524	0.369	0.835
			Prostate Adenocarcinoma vs. Thyroid Carcinoma	0.662	0.904	0.979	0.699	0.786	0.515	0.147	0.89
			Prostate Adenocarcinoma vs. Uterine Corpus Endometrial Carcinoma	0.881	0.523	0.687	0.532	0.744	0.398	0.112	0.811
			Prostate Adenocarcinoma vs. Uveal Melanoma	0.873	0.406	0.747	0.807	0.547	0.379	0.109	0.864
			Rectum Adenocarcinoma vs. Sarcoma	0.434	0.961	0.469	0.649	0.881	0.048	0.262	0.32
			Rectum Adenocarcinoma vs. Skin Cutaneous Melanoma	0.661	0.829	0.866	0.986	0.734	0.139	0.937	0.978
			Rectum Adenocarcinoma vs. Stomach Adenocarcinoma	0.709	0.919	0.864	0.791	0.928	0.122	0.748	0.898
			Rectum Adenocarcinoma vs. Thyroid Carcinoma	0.666	0.768	0.927	0.863	0.995	0.109	0.919	0.888
			Rectum Adenocarcinoma vs. Uterine Corpus Endometrial Carcinoma	0.316	0.564	0.593	0.712	0.414	0.414	0.049	0.432
			Rectum Adenocarcinoma vs. Uveal Melanoma	0.682	0.354	0.696	0.862	0.321	0.073	0.015	0.598
			Sarcoma vs. Skin Cutaneous Melanoma	0.906	0.803	0.527	0.758	0.752	0.535	0.268	0.633
			Sarcoma vs. Stomach Adenocarcinoma	0.74	0.892	0.699	0.79	0.982	0.595	0.142	0.642
			Sarcoma vs. Thyroid Carcinoma	0.84	0.748	0.675	0.802	0.951	0.666	0.075	0.755
			Sarcoma vs. Uterine Corpus Endometrial Carcinoma	0.997	0.529	0.709	0.693	0.393	0.176	0.123	0.848
			Sarcoma vs. Uveal Melanoma	0.861	0.073	0.832	0.795	0.137	0.428	0	0.89
			Skin Cutaneous Melanoma vs. Stomach Adenocarcinoma	0.81	0.849	0.704	0.624	0.778	0.944	0.789	0.925
			Skin Cutaneous Melanoma vs. Thyroid Carcinoma	0.918	0.941	0.766	0.704	0.738	0.893	0.77	0.892
			Skin Cutaneous Melanoma vs. Uterine Corpus Endometrial Carcinoma	0.825	0.489	0.523	0.492	0.84	0.302	0.036	0.612
			Skin Cutaneous Melanoma vs. Uveal Melanoma	0.966	0.39	0.605	0.814	0.685	0.817	0.015	0.741
			Stomach Adenocarcinoma vs. Thyroid Carcinoma	0.894	0.772	0.941	0.896	0.95	0.953	0.501	0.946
			Stomach Adenocarcinoma vs. Uterine Corpus Endometrial Carcinoma	0.617	0.554	0.772	0.92	0.569	0.307	0.006	0.609
			Stomach Adenocarcinoma vs. Uveal Melanoma	0.82	0.303	0.777	0.892	0.435	0.827	0.003	0.745
			Thyroid Carcinoma vs. Uterine Corpus Endometrial Carcinoma	0.735	0.42	0.736	0.781	0.587	0.291	0.003	0.756
			Thyroid Carcinoma vs. Uveal Melanoma	0.895	0.272	0.758	0.875	0.48	0.885	0	0.794
			Uterine Corpus Endometrial Carcinoma vs. Uveal Melanoma	0.848	0.385	0.845	0.85	0.594	0.22	0.15	0.959
		(%) With significant differences		0	0	0	0	0	1.6% (3/190)	26.3% (50/190)	0
		q = 3	Bladder Urothelial Carcinoma vs. Brain Lower Grade Glioma	0.744	0.748	0.743	0.438	0.944	0.667	0.656	0.948
		3	Bladder Urothelial Carcinoma vs. Breast Invasive Carcinoma	0.345	0.428	0.855	0.775	0.781	0.488	0.834	0.442
		3	Bladder Urothelial Carcinoma vs. Cervical Squamous Cell Carcinoma and Endocervical Adenocarcinoma	0.562	0.8	0.722	0.965	0.796	0.797	0.018	0.633
		3	Bladder Urothelial Carcinoma vs. Colon Adenocarcinoma	0.956	1	0.95	0.942	0.904	0.482	0.962	0.956
		3	Bladder Urothelial Carcinoma vs. Esophageal Carcinoma	0.609	0.443	0.397	0.533	0.634	0.773	0	0.567
		3	Bladder Urothelial Carcinoma vs. Glioblastoma Multiforme	0.455	0.304	0.427	0.581	0.314	0.516	0.651	0.45
		3	Bladder Urothelial Carcinoma vs. Head and Neck Squamous Cell Carcinoma	0.399	0.879	0.692	0.946	0.921	0.853	0.038	0.476
		3	Bladder Urothelial Carcinoma vs. Kidney Renal Papillary Cell Carcinoma	0.765	0.808	0.764	0.961	0.743	0.487	0.452	0.631
		3	Bladder Urothelial Carcinoma vs. Liver Hepatocellular Carcinoma	0.742	0.896	0.731	0.946	0.806	0.506	0.353	0.655
		3	Bladder Urothelial Carcinoma vs. Lung Adenocarcinoma	0.654	0.865	0.778	0.851	0.909	0.48	0.101	0.61
		3	Bladder Urothelial Carcinoma vs. Ovarian Serous Cystadenocarcinoma	0.552	0.276	0.859	0.428	0.56	0.431	0.2	0.766
		3	Bladder Urothelial Carcinoma vs. Prostate Adenocarcinoma	0.45	0.729	0.964	0.671	0.974	0.964	0.397	0.66
		3	Bladder Urothelial Carcinoma vs. Rectum Adenocarcinoma	0.788	0.863	0.95	0.845	0.761	0.566	0.429	0.941
		3	Bladder Urothelial Carcinoma vs. Sarcoma	0.678	0.968	0.571	0.77	0.779	0.563	0.191	0.571
		3	Bladder Urothelial Carcinoma vs. Skin Cutaneous Melanoma	0.648	0.636	0.801	0.713	0.921	0.951	0.68	0.952
		3	Bladder Urothelial Carcinoma vs. Stomach Adenocarcinoma	0.971	0.809	0.954	0.927	0.861	0.992	0.466	0.991
		3	Bladder Urothelial Carcinoma vs. Thyroid Carcinoma	0.905	0.645	0.976	0.938	0.81	0.941	0.209	0.938
		3	Bladder Urothelial Carcinoma vs. Uterine Corpus Endometrial Carcinoma	0.575	0.733	0.676	0.721	0.757	0.544	0.013	0.617
		3	Bladder Urothelial Carcinoma vs. Uveal Melanoma	0.748	0.37	0.639	0.82	0.491	0.62	0.006	0.675
		3	Brain Lower Grade Glioma vs. Breast Invasive Carcinoma	0.58	0.761	0.595	0.625	0.734	0.68	0.556	0.416
		3	Brain Lower Grade Glioma vs. Cervical Squamous Cell Carcinoma and Endocervical Adenocarcinoma	0.833	0.586	0.556	0.707	0.865	0.883	0.065	0.581
		3	Brain Lower Grade Glioma vs. Colon Adenocarcinoma	0.737	0.746	0.723	0.554	0.855	0.34	0.811	0.906
		3	Brain Lower Grade Glioma vs. Esophageal Carcinoma	0.89	0.42	0.378	0.469	0.76	0.964	0.022	0.615
		3	Brain Lower Grade Glioma vs. Glioblastoma Multiforme	0.717	0.558	0.256	0.288	0.242	0.765	0.954	0.346
		3	Brain Lower Grade Glioma vs. Head and Neck Squamous Cell Carcinoma	0.696	0.821	0.527	0.429	1	0.616	0.048	0.479
		3	Brain Lower Grade Glioma vs. Kidney Renal Papillary Cell Carcinoma	0.961	0.789	0.531	0.74	0.699	0.603	0.333	0.594
		3	Brain Lower Grade Glioma vs. Liver Hepatocellular Carcinoma	0.989	0.808	0.534	0.74	0.747	0.588	0.296	0.589
		3	Brain Lower Grade Glioma vs. Lung Adenocarcinoma	0.528	0.827	0.95	0.612	0.85	0.271	0.236	0.688
		3	Brain Lower Grade Glioma vs. Ovarian Serous Cystadenocarcinoma	0.729	0.395	0.944	0.774	0.516	0.215	0.324	0.691
		3	Brain Lower Grade Glioma vs. Prostate Adenocarcinoma	0.73	0.996	0.727	0.706	0.964	0.671	0.366	0.663
		3	Brain Lower Grade Glioma vs. Rectum Adenocarcinoma	0.667	0.868	0.814	0.794	0.715	0.276	0.647	0.98
		3	Brain Lower Grade Glioma vs. Sarcoma	0.928	0.759	0.42	0.61	0.736	0.648	0.237	0.5
		3	Brain Lower Grade Glioma vs. Skin Cutaneous Melanoma	0.933	0.936	0.934	0.714	0.984	0.736	0.977	0.89
		3	Brain Lower Grade Glioma vs. Stomach Adenocarcinoma	0.771	0.869	0.699	0.402	0.813	0.663	0.896	0.96
		3	Brain Lower Grade Glioma vs. Thyroid Carcinoma	0.832	0.96	0.724	0.425	0.75	0.719	0.492	0.885
		3	Brain Lower Grade Glioma vs. Uterine Corpus Endometrial Carcinoma	0.938	0.508	0.451	0.3	0.845	0.391	0.018	0.57
		3	Brain Lower Grade Glioma vs. Uveal Melanoma	0.974	0.351	0.541	0.648	0.606	0.773	0.035	0.685
		3	Breast Invasive Carcinoma vs. Cervical Squamous Cell Carcinoma and Endocervical Adenocarcinoma	0.769	0.247	0.824	0.87	0.54	0.544	0.054	1
		3	Breast Invasive Carcinoma vs. Colon Adenocarcinoma	0.374	0.487	0.942	0.776	0.888	0.243	0.982	0.548
		3	Breast Invasive Carcinoma vs. Esophageal Carcinoma	0.844	0.102	0.409	0.352	0.377	0.608	0.001	0.827
		3	Breast Invasive Carcinoma vs. Glioblastoma Multiforme	0.878	0.705	0.414	0.374	0.296	0.882	0.534	0.747
		3	Breast Invasive Carcinoma vs. Head and Neck Squamous Cell Carcinoma	0.971	0.527	0.821	0.691	0.68	0.486	0.072	0.898
		3	Breast Invasive Carcinoma vs. Kidney Renal Papillary Cell Carcinoma	0.447	0.391	0.737	0.799	0.901	0.936	0.588	0.836
		3	Breast Invasive Carcinoma vs. Liver Hepatocellular Carcinoma	0.508	0.385	0.732	0.813	0.961	0.896	0.453	0.868
		3	Breast Invasive Carcinoma vs. Lung Adenocarcinoma	0.209	0.581	0.633	0.938	0.928	0.26	0.057	0.257
		3	Breast Invasive Carcinoma vs. Ovarian Serous Cystadenocarcinoma	0.974	0.49	0.737	0.5	0.62	0.25	0.187	0.883
		3	Breast Invasive Carcinoma vs. Prostate Adenocarcinoma	0.973	0.807	0.911	0.947	0.787	0.484	0.543	0.928
		3	Breast Invasive Carcinoma vs. Rectum Adenocarcinoma	0.218	0.508	0.77	0.99	0.865	0.204	0.301	0.311
		3	Breast Invasive Carcinoma vs. Sarcoma	0.644	0.353	0.477	0.528	0.965	0.97	0.162	0.828
		3	Breast Invasive Carcinoma vs. Skin Cutaneous Melanoma	0.708	0.886	0.655	0.958	0.737	0.528	0.542	0.61
		3	Breast Invasive Carcinoma vs. Stomach Adenocarcinoma	0.376	0.621	0.888	0.693	0.975	0.52	0.334	0.515
		3	Breast Invasive Carcinoma vs. Thyroid Carcinoma	0.419	0.825	0.889	0.688	0.915	0.561	0.166	0.573
		3	Breast Invasive Carcinoma vs. Uterine Corpus Endometrial Carcinoma	0.573	0.218	0.824	0.514	0.511	0.289	0.043	0.863
		3	Breast Invasive Carcinoma vs. Uveal Melanoma	0.67	0.099	0.71	0.66	0.264	0.831	0	0.992
		3	Cervical Squamous Cell Carcinoma and Endocervical Adenocarcinoma vs. Colon Adenocarcinoma	0.608	0.794	0.811	0.936	0.718	0.296	0.277	0.675
		3	Cervical Squamous Cell Carcinoma and Endocervical Adenocarcinoma vs. Esophageal Carcinoma	0.989	0.434	0.538	0.486	0.737	0.801	0.046	0.767
		3	Cervical Squamous Cell Carcinoma and Endocervical Adenocarcinoma vs. Glioblastoma Multiforme	0.913	0.156	0.674	0.634	0.168	0.603	0.007	0.808
		3	Cervical Squamous Cell Carcinoma and Endocervical Adenocarcinoma vs. Head and Neck Squamous Cell Carcinoma	0.838	0.634	0.978	0.9	0.868	0.643	0.547	0.906
		3	Cervical Squamous Cell Carcinoma and Endocervical Adenocarcinoma vs. Kidney Renal Papillary Cell Carcinoma	0.694	0.462	0.98	0.92	0.438	0.411	0.008	0.884
		3	Cervical Squamous Cell Carcinoma and Endocervical Adenocarcinoma vs. Liver Hepatocellular Carcinoma	0.717	0.479	0.956	0.89	0.463	0.388	0.008	0.92
		3	Cervical Squamous Cell Carcinoma and Endocervical Adenocarcinoma vs. Lung Adenocarcinoma	0.403	0.739	0.611	0.928	0.758	0.351	0.015	0.401
		3	Cervical Squamous Cell Carcinoma and Endocervical Adenocarcinoma vs. Ovarian Serous Cystadenocarcinoma	0.884	0.2	0.712	0.626	0.383	0.263	0.001	0.92
		3	Cervical Squamous Cell Carcinoma and Endocervical Adenocarcinoma vs. Prostate Adenocarcinoma	0.895	0.616	0.816	0.888	0.851	0.71	0.304	0.924
		3	Cervical Squamous Cell Carcinoma and Endocervical Adenocarcinoma vs. Rectum Adenocarcinoma	0.435	0.64	0.686	0.912	0.497	0.302	0.03	0.461
		3	Cervical Squamous Cell Carcinoma and Endocervical Adenocarcinoma vs. Sarcoma	0.882	0.626	0.724	0.645	0.47	0.492	0.153	0.887
		3	Cervical Squamous Cell Carcinoma and Endocervical Adenocarcinoma vs. Skin Cutaneous Melanoma	0.915	0.566	0.631	0.891	0.932	0.822	0.054	0.714
		3	Cervical Squamous Cell Carcinoma and Endocervical Adenocarcinoma vs. Stomach Adenocarcinoma	0.591	0.654	0.758	0.916	0.674	0.767	0.011	0.64
		3	Cervical Squamous Cell Carcinoma and Endocervical Adenocarcinoma vs. Thyroid Carcinoma	0.671	0.482	0.8	0.926	0.642	0.864	0.004	0.708
		3	Cervical Squamous Cell Carcinoma and Endocervical Adenocarcinoma vs. Uterine Corpus Endometrial Carcinoma	0.81	0.96	0.948	0.801	0.96	0.469	0.761	0.876
		3	Cervical Squamous Cell Carcinoma and Endocervical Adenocarcinoma vs. Uveal Melanoma	0.815	0.35	0.845	0.788	0.498	0.602	0.094	0.996
		3	Colon Adenocarcinoma vs. Esophageal Carcinoma	0.623	0.438	0.518	0.64	0.598	0.249	0.003	0.592
		3	Colon Adenocarcinoma vs. Glioblastoma Multiforme	0.423	0.34	0.454	0.626	0.353	0.261	0.673	0.442
		3	Colon Adenocarcinoma vs. Head and Neck Squamous Cell Carcinoma	0.437	0.906	0.804	0.978	0.831	0.592	0.285	0.569
		3	Colon Adenocarcinoma vs. Kidney Renal Papillary Cell Carcinoma	0.726	0.807	0.809	0.988	0.837	0.176	0.878	0.665
		3	Colon Adenocarcinoma vs. Liver Hepatocellular Carcinoma	0.722	0.876	0.8	0.963	0.883	0.173	0.794	0.62
		3	Colon Adenocarcinoma vs. Lung Adenocarcinoma	0.773	0.901	0.757	0.836	0.978	0.926	0.304	0.595
		3	Colon Adenocarcinoma vs. Ovarian Serous Cystadenocarcinoma	0.437	0.259	0.794	0.447	0.593	0.784	0.213	0.711
		3	Colon Adenocarcinoma vs. Prostate Adenocarcinoma	0.453	0.734	0.987	0.747	0.882	0.479	0.683	0.695
		3	Colon Adenocarcinoma vs. Rectum Adenocarcinoma	0.84	0.882	0.916	0.882	0.797	0.761	0.691	0.848
		3	Colon Adenocarcinoma vs. Sarcoma	0.681	0.972	0.662	0.798	0.862	0.171	0.632	0.539
		3	Colon Adenocarcinoma vs. Skin Cutaneous Melanoma	0.63	0.672	0.733	0.73	0.855	0.502	0.74	0.962
		3	Colon Adenocarcinoma vs. Stomach Adenocarcinoma	0.909	0.849	0.99	0.988	0.93	0.494	0.694	0.951
		3	Colon Adenocarcinoma vs. Thyroid Carcinoma	0.819	0.647	0.981	0.978	0.844	0.465	0.434	0.978
		3	Colon Adenocarcinoma vs. Uterine Corpus Endometrial Carcinoma	0.617	0.741	0.809	0.912	0.665	0.995	0.259	0.716
		3	Colon Adenocarcinoma vs. Uveal Melanoma	0.744	0.418	0.754	0.892	0.458	0.224	0.005	0.67
		3	Esophageal Carcinoma vs. Glioblastoma Multiforme	0.927	0.057	0.874	0.737	0.121	0.765	0	0.977
		3	Esophageal Carcinoma vs. Head and Neck Squamous Cell Carcinoma	0.905	0.355	0.555	0.509	0.677	0.533	0.045	0.914
		3	Esophageal Carcinoma vs. Kidney Renal Papillary Cell Carcinoma	0.752	0.13	0.562	0.584	0.325	0.409	0	0.778
		3	Esophageal Carcinoma vs. Liver Hepatocellular Carcinoma	0.701	0.121	0.558	0.611	0.312	0.31	0	0.744
		3	Esophageal Carcinoma vs. Lung Adenocarcinoma	0.498	0.443	0.395	0.564	0.654	0.278	0	0.504
		3	Esophageal Carcinoma vs. Ovarian Serous Cystadenocarcinoma	0.894	0.079	0.463	0.403	0.315	0.189	0	0.823
		3	Esophageal Carcinoma vs. Prostate Adenocarcinoma	0.938	0.399	0.543	0.56	0.705	0.629	0.023	0.883
		3	Esophageal Carcinoma vs. Rectum Adenocarcinoma	0.522	0.312	0.496	0.629	0.414	0.213	0.002	0.488
		3	Esophageal Carcinoma vs. Sarcoma	0.867	0.114	0.714	0.743	0.278	0.439	0	0.873
		3	Esophageal Carcinoma vs. Skin Cutaneous Melanoma	0.942	0.367	0.44	0.567	0.829	0.777	0.014	0.751
		3	Esophageal Carcinoma vs. Stomach Adenocarcinoma	0.663	0.372	0.495	0.58	0.617	0.686	0	0.652
		3	Esophageal Carcinoma vs. Thyroid Carcinoma	0.723	0.282	0.536	0.627	0.565	0.821	0.001	0.662
		3	Esophageal Carcinoma vs. Uterine Corpus Endometrial Carcinoma	0.868	0.456	0.427	0.429	0.824	0.384	0.021	0.71
		3	Esophageal Carcinoma vs. Uveal Melanoma	0.554	0.672	0.291	0.269	0.435	0.698	0.45	0.573
		3	Glioblastoma Multiforme vs. Head and Neck Squamous Cell Carcinoma	0.941	0.409	0.656	0.63	0.271	0.497	0.021	0.893
		3	Glioblastoma Multiforme vs. Kidney Renal Papillary Cell Carcinoma	0.646	0.262	0.61	0.805	0.249	0.732	0.334	0.633
		3	Glioblastoma Multiforme vs. Liver Hepatocellular Carcinoma	0.678	0.259	0.629	0.857	0.232	0.687	0.249	0.64
		3	Glioblastoma Multiforme vs. Lung Adenocarcinoma	0.21	0.367	0.295	0.526	0.354	0.201	0.303	0.148
		3	Glioblastoma Multiforme vs. Ovarian Serous Cystadenocarcinoma	0.931	0.632	0.282	0.284	0.656	0.189	0.269	0.62
		3	Glioblastoma Multiforme vs. Prostate Adenocarcinoma	0.924	0.604	0.506	0.464	0.338	0.523	0.192	0.772
		3	Glioblastoma Multiforme vs. Rectum Adenocarcinoma	0.25	0.315	0.316	0.545	0.348	0.183	0.631	0.19
		3	Glioblastoma Multiforme vs. Sarcoma	0.805	0.224	0.897	0.956	0.276	0.761	0.064	0.855
		3	Glioblastoma Multiforme vs. Skin Cutaneous Melanoma	0.805	0.655	0.389	0.515	0.322	0.657	0.986	0.518
		3	Glioblastoma Multiforme vs. Stomach Adenocarcinoma	0.441	0.394	0.472	0.619	0.392	0.537	0.934	0.416
		3	Glioblastoma Multiforme vs. Thyroid Carcinoma	0.488	0.574	0.435	0.604	0.441	0.583	0.623	0.44
		3	Glioblastoma Multiforme vs. Uterine Corpus Endometrial Carcinoma	0.781	0.181	0.613	0.662	0.186	0.315	0.007	0.74
		3	Glioblastoma Multiforme vs. Uveal Melanoma	0.77	0.051	0.823	0.923	0.091	0.979	0.001	0.83
		3	Head and Neck Squamous Cell Carcinoma vs. Kidney Renal Papillary Cell Carcinoma	0.625	0.942	0.965	0.97	0.639	0.433	0.185	0.817
		3	Head and Neck Squamous Cell Carcinoma vs. Liver Hepatocellular Carcinoma	0.683	0.994	0.946	0.949	0.677	0.414	0.247	0.847
		3	Head and Neck Squamous Cell Carcinoma vs. Lung Adenocarcinoma	0.261	0.991	0.551	0.821	0.828	0.643	0.006	0.283
		3	Head and Neck Squamous Cell Carcinoma vs. Ovarian Serous Cystadenocarcinoma	0.996	0.334	0.662	0.42	0.492	0.609	0.024	0.861
		3	Head and Neck Squamous Cell Carcinoma vs. Prostate Adenocarcinoma	0.998	0.809	0.762	0.612	0.962	0.894	0.277	0.82
		3	Head and Neck Squamous Cell Carcinoma vs. Rectum Adenocarcinoma	0.334	0.971	0.706	0.818	0.654	0.688	0.068	0.422
		3	Head and Neck Squamous Cell Carcinoma vs. Sarcoma	0.807	0.922	0.742	0.762	0.676	0.441	0.641	0.976
		3	Head and Neck Squamous Cell Carcinoma vs. Skin Cutaneous Melanoma	0.75	0.759	0.564	0.628	0.986	0.826	0.047	0.601
		3	Head and Neck Squamous Cell Carcinoma vs. Stomach Adenocarcinoma	0.404	0.944	0.764	0.983	0.773	0.831	0.007	0.538
		3	Head and Neck Squamous Cell Carcinoma vs. Thyroid Carcinoma	0.501	0.766	0.784	0.991	0.729	0.828	0.011	0.621
		3	Head and Neck Squamous Cell Carcinoma vs. Uterine Corpus Endometrial Carcinoma	0.632	0.563	0.984	0.805	0.81	0.645	0.659	0.765
		3	Head and Neck Squamous Cell Carcinoma vs. Uveal Melanoma	0.788	0.3	0.853	0.833	0.515	0.451	0.069	0.944
		3	Kidney Renal Papillary Cell Carcinoma vs. Liver Hepatocellular Carcinoma	0.957	0.864	0.944	0.939	0.885	0.901	0.434	0.919
		3	Kidney Renal Papillary Cell Carcinoma vs. Lung Adenocarcinoma	0.531	0.965	0.591	0.915	0.864	0.211	0.061	0.35
		3	Kidney Renal Papillary Cell Carcinoma vs. Ovarian Serous Cystadenocarcinoma	0.669	0.257	0.658	0.679	0.661	0.126	0.132	0.985
		3	Kidney Renal Papillary Cell Carcinoma vs. Prostate Adenocarcinoma	0.709	0.833	0.799	0.876	0.695	0.399	0.786	0.996
		3	Kidney Renal Papillary Cell Carcinoma vs. Rectum Adenocarcinoma	0.405	0.989	0.559	0.835	0.937	0.148	0.161	0.332
		3	Kidney Renal Papillary Cell Carcinoma vs. Sarcoma	0.706	0.688	0.559	0.59	0.916	0.903	0.046	0.602
		3	Kidney Renal Papillary Cell Carcinoma vs. Skin Cutaneous Melanoma	0.919	0.785	0.725	0.888	0.742	0.518	0.344	0.77
		3	Kidney Renal Papillary Cell Carcinoma vs. Stomach Adenocarcinoma	0.787	0.985	0.779	0.977	0.919	0.464	0.185	0.663
		3	Kidney Renal Papillary Cell Carcinoma vs. Thyroid Carcinoma	0.879	0.784	0.808	0.981	0.983	0.555	0.101	0.735
		3	Kidney Renal Papillary Cell Carcinoma vs. Uterine Corpus Endometrial Carcinoma	0.882	0.469	0.95	0.979	0.446	0.242	0.036	0.977
		3	Kidney Renal Papillary Cell Carcinoma vs. Uveal Melanoma	0.938	0.098	0.856	0.887	0.19	0.595	0.001	0.918
		3	Liver Hepatocellular Carcinoma vs. Lung Adenocarcinoma	0.528	0.985	0.614	0.906	0.912	0.178	0.052	0.355
		3	Liver Hepatocellular Carcinoma vs. Ovarian Serous Cystadenocarcinoma	0.704	0.226	0.634	0.681	0.607	0.134	0.075	0.959
		3	Liver Hepatocellular Carcinoma vs. Prostate Adenocarcinoma	0.748	0.812	0.81	0.882	0.754	0.417	0.905	0.988
		3	Liver Hepatocellular Carcinoma vs. Rectum Adenocarcinoma	0.36	0.93	0.57	0.818	0.851	0.114	0.145	0.285
		3	Liver Hepatocellular Carcinoma vs. Sarcoma	0.596	0.69	0.433	0.512	0.993	0.793	0.025	0.48
		3	Liver Hepatocellular Carcinoma vs. Skin Cutaneous Melanoma	0.952	0.749	0.677	0.904	0.743	0.502	0.297	0.729
		3	Liver Hepatocellular Carcinoma vs. Stomach Adenocarcinoma	0.755	0.932	0.789	0.957	0.957	0.453	0.145	0.64
		3	Liver Hepatocellular Carcinoma vs. Thyroid Carcinoma	0.876	0.733	0.836	0.957	0.952	0.528	0.074	0.722
		3	Liver Hepatocellular Carcinoma vs. Uterine Corpus Endometrial Carcinoma	0.921	0.519	0.936	0.99	0.486	0.265	0.063	0.947
		3	Liver Hepatocellular Carcinoma vs. Uveal Melanoma	0.937	0.087	0.895	0.915	0.171	0.522	0	0.938
		3	Lung Adenocarcinoma vs. Ovarian Serous Cystadenocarcinoma	0.254	0.265	0.98	0.569	0.585	0.877	0.733	0.353
		3	Lung Adenocarcinoma vs. Prostate Adenocarcinoma	0.333	0.84	0.763	0.918	0.881	0.491	0.046	0.421
		3	Lung Adenocarcinoma vs. Rectum Adenocarcinoma	0.94	0.977	0.844	0.949	0.859	0.858	0.615	0.703
		3	Lung Adenocarcinoma vs. Sarcoma	0.484	0.934	0.467	0.756	0.911	0.223	0.062	0.377
		3	Lung Adenocarcinoma vs. Skin Cutaneous Melanoma	0.489	0.775	0.988	0.911	0.866	0.462	0.227	0.601
		3	Lung Adenocarcinoma vs. Stomach Adenocarcinoma	0.677	0.953	0.735	0.773	0.958	0.424	0.181	0.636
		3	Lung Adenocarcinoma vs. Thyroid Carcinoma	0.556	0.748	0.768	0.783	0.895	0.372	0.42	0.574
		3	Lung Adenocarcinoma vs. Uterine Corpus Endometrial Carcinoma	0.411	0.685	0.564	0.713	0.696	0.953	0.009	0.432
		3	Lung Adenocarcinoma vs. Uveal Melanoma	0.56	0.349	0.571	0.801	0.491	0.237	0.003	0.526
		3	Ovarian Serous Cystadenocarcinoma vs. Prostate Adenocarcinoma	0.996	0.44	0.843	0.605	0.586	0.452	0.111	0.975
		3	Ovarian Serous Cystadenocarcinoma vs. Rectum Adenocarcinoma	0.333	0.275	0.908	0.67	0.73	0.923	0.612	0.609
		3	Ovarian Serous Cystadenocarcinoma vs. Sarcoma	0.803	0.225	0.519	0.558	0.615	0.129	0.021	0.8
		3	Ovarian Serous Cystadenocarcinoma vs. Skin Cutaneous Melanoma	0.816	0.521	0.992	0.545	0.516	0.413	0.306	0.775
		3	Ovarian Serous Cystadenocarcinoma vs. Stomach Adenocarcinoma	0.456	0.277	0.8	0.393	0.645	0.365	0.295	0.661
		3	Ovarian Serous Cystadenocarcinoma vs. Thyroid Carcinoma	0.55	0.4	0.815	0.396	0.731	0.329	0.396	0.737
		3	Ovarian Serous Cystadenocarcinoma vs. Uterine Corpus Endometrial Carcinoma	0.761	0.169	0.681	0.398	0.396	0.893	0.003	0.991
		3	Ovarian Serous Cystadenocarcinoma vs. Uveal Melanoma	0.773	0.063	0.652	0.578	0.265	0.188	0	0.925
		3	Prostate Adenocarcinoma vs. Rectum Adenocarcinoma	0.449	0.862	0.908	0.988	0.727	0.524	0.332	0.605
		3	Prostate Adenocarcinoma vs. Sarcoma	0.846	0.782	0.648	0.735	0.754	0.457	0.792	0.833
		3	Prostate Adenocarcinoma vs. Skin Cutaneous Melanoma	0.76	0.926	0.794	0.981	0.95	0.918	0.34	0.752
		3	Prostate Adenocarcinoma vs. Stomach Adenocarcinoma	0.497	0.88	0.996	0.646	0.836	0.952	0.144	0.7
		3	Prostate Adenocarcinoma vs. Thyroid Carcinoma	0.521	0.96	0.99	0.647	0.773	0.883	0.049	0.758
		3	Prostate Adenocarcinoma vs. Uterine Corpus Endometrial Carcinoma	0.71	0.509	0.749	0.458	0.799	0.542	0.182	0.987
		3	Prostate Adenocarcinoma vs. Uveal Melanoma	0.8	0.362	0.75	0.785	0.534	0.522	0.04	0.951
		3	Rectum Adenocarcinoma vs. Sarcoma	0.419	0.839	0.443	0.672	0.882	0.173	0.129	0.26
		3	Rectum Adenocarcinoma vs. Skin Cutaneous Melanoma	0.608	0.816	0.899	0.994	0.715	0.529	0.647	0.866
		3	Rectum Adenocarcinoma vs. Stomach Adenocarcinoma	0.76	0.967	0.927	0.826	0.907	0.513	0.609	0.92
		3	Rectum Adenocarcinoma vs. Thyroid Carcinoma	0.71	0.812	0.919	0.848	0.984	0.496	0.928	0.885
		3	Rectum Adenocarcinoma vs. Uterine Corpus Endometrial Carcinoma	0.391	0.542	0.648	0.744	0.444	0.864	0.036	0.475
		3	Rectum Adenocarcinoma vs. Uveal Melanoma	0.655	0.299	0.677	0.856	0.296	0.209	0	0.606
		3	Sarcoma vs. Skin Cutaneous Melanoma	0.979	0.724	0.539	0.748	0.751	0.527	0.204	0.684
		3	Sarcoma vs. Stomach Adenocarcinoma	0.707	0.883	0.646	0.783	0.959	0.539	0.087	0.566
		3	Sarcoma vs. Thyroid Carcinoma	0.793	0.734	0.656	0.822	0.955	0.619	0.054	0.691
		3	Sarcoma vs. Uterine Corpus Endometrial Carcinoma	0.942	0.608	0.677	0.744	0.432	0.271	0.287	0.743
		3	Sarcoma vs. Uveal Melanoma	0.899	0.066	0.86	0.851	0.126	0.692	0	0.887
		3	Skin Cutaneous Melanoma vs. Stomach Adenocarcinoma	0.669	0.769	0.757	0.67	0.782	0.962	0.907	0.934
		3	Skin Cutaneous Melanoma vs. Thyroid Carcinoma	0.74	0.962	0.791	0.641	0.731	0.97	0.529	0.991
		3	Skin Cutaneous Melanoma vs. Uterine Corpus Endometrial Carcinoma	0.975	0.421	0.557	0.488	0.874	0.496	0.021	0.737
		3	Skin Cutaneous Melanoma vs. Uveal Melanoma	0.968	0.334	0.604	0.783	0.659	0.639	0.016	0.781
		3	Stomach Adenocarcinoma vs. Thyroid Carcinoma	0.901	0.788	0.993	0.995	0.922	0.915	0.512	0.932
		3	Stomach Adenocarcinoma vs. Uterine Corpus Endometrial Carcinoma	0.599	0.575	0.754	0.834	0.621	0.532	0.006	0.619
		3	Stomach Adenocarcinoma vs. Uveal Melanoma	0.767	0.272	0.72	0.869	0.433	0.55	0	0.701
		3	Thyroid Carcinoma vs. Uterine Corpus Endometrial Carcinoma	0.733	0.43	0.755	0.841	0.603	0.503	0.001	0.744
		3	Thyroid Carcinoma vs. Uveal Melanoma	0.844	0.238	0.732	0.877	0.452	0.674	0	0.772
		3	Uterine Corpus Endometrial Carcinoma vs. Uveal Melanoma	0.976	0.344	0.811	0.845	0.548	0.366	0.048	0.873
		(%) With significant differences		0	0	0	0	0	0	35.3% (67/190)	0
	Solid tissue normal	q = 0	Kidney Chromophobe vs. Kidney Renal Clear Cell Carcinoma	0.863	0.69	0.913	0.764	0.641	0.672603	0.512	0.273973
			Kidney Chromophobe vs. Lung Adenocarcinoma	0.457	0.287	0.526	0.951	0.291	0.270517	0.82	0.99848
			Kidney Chromophobe vs. Lung Squamous Cell Carcinoma	0.587	0.682	0.714	0.828	0.725	0.864629	0.343	0.563319
			Kidney Chromophobe vs. Stomach Adenocarcinoma	0.334	0.118	0.468	0.729	0.158	0.332797	0.644	0.305466
			Kidney Renal Clear Cell Carcinoma vs. Lung Adenocarcinoma	0.395	0.351	0.546	0.915	0.346	0.17305	0.74	0.503546
			Kidney Renal Clear Cell Carcinoma vs. Lung Squamous Cell Carcinoma	0.524	0.444	0.792	0.988	0.447	0.548128	0.185	0.176471
			Kidney Renal Clear Cell Carcinoma vs. Stomach Adenocarcinoma	0.267	0.144	0.447	0.857	0.179	0.201192	0.657	0.941878
			Lung Adenocarcinoma vs. Lung Squamous Cell Carcinoma	0.672	0.255	0.671	0.94	0.271	0.386328	0.327	0.860095
			Lung Adenocarcinoma vs. Stomach Adenocarcinoma	0.857	0.694	0.926	0.778	0.836	0.953623	0.93	0.447826
			Lung Squamous Cell Carcinoma vs. Stomach Adenocarcinoma	0.574	0.126	0.626	0.886	0.176	0.431782	0.185	0.194222
		(%) With significant differences		0	0	0	0	0	0	0	0
		q = 1	Kidney Chromophobe vs. Kidney Renal Clear Cell Carcinoma	0.759	0.947	0.461	0.757	0.663	0.384088	0.573	0.477366
		1	Kidney Chromophobe vs. Lung Adenocarcinoma	0.735	0.934	0.595	0.617	0.807	0.554878	0.246	0.756098
		1	Kidney Chromophobe vs. Lung Squamous Cell Carcinoma	0.678	0.395	0.482	0.668	0.274	0.389189	0.708	0.605405
		1	Kidney Chromophobe vs. Stomach Adenocarcinoma	0.89	0.928	0.664	0.851	0.822	0.631728	0.606	0.647309
		1	Kidney Renal Clear Cell Carcinoma vs. Lung Adenocarcinoma	0.793	0.988	0.759	0.825	0.957	0.665217	0.421	0.463768
		1	Kidney Renal Clear Cell Carcinoma vs. Lung Squamous Cell Carcinoma	0.944	0.159	0.985	0.92	0.253	0.919728	0.784	0.00136054
		1	Kidney Renal Clear Cell Carcinoma vs. Stomach Adenocarcinoma	0.66	0.743	0.827	0.869	0.929	0.71727	0.923	0.654596
		1	Lung Adenocarcinoma vs. Lung Squamous Cell Carcinoma	0.878	0.303	0.806	0.834	0.393	0.779337	0.339	0.0191327
		1	Lung Adenocarcinoma vs. Stomach Adenocarcinoma	0.939	0.854	0.957	0.981	0.979	0.931343	0.436	0.776119
		1	Lung Squamous Cell Carcinoma vs. Stomach Adenocarcinoma	0.77	0.168	0.862	0.834	0.354	0.848181	0.843	0.00376412
		(%) With significant differences		0	0	0	0	0	0	0	30.0% (3/10)
		q = 2	Kidney Chromophobe vs. Kidney Renal Clear Cell Carcinoma	0.698	0.899	0.444	0.66	0.601	0.390788	0.136	0.527489
		2	Kidney Chromophobe vs. Lung Adenocarcinoma	0.794	0.897	0.675	0.572	0.864	0.797192	0.512	0.946958
		2	Kidney Chromophobe vs. Lung Squamous Cell Carcinoma	0.562	0.246	0.433	0.511	0.159	0.376978	0.589	0.444604
		2	Kidney Chromophobe vs. Stomach Adenocarcinoma	0.966	0.805	0.736	0.836	0.944	0.819695	0.064	0.825243
		2	Kidney Renal Clear Cell Carcinoma vs. Lung Adenocarcinoma	0.748	0.98	0.647	0.783	0.873	0.57967	0.519	0.260989
		2	Kidney Renal Clear Cell Carcinoma vs. Lung Squamous Cell Carcinoma	1	0.127	0.986	0.961	0.221	0.985411	0.237	0.00132626
		2	Kidney Renal Clear Cell Carcinoma vs. Stomach Adenocarcinoma	0.496	0.62	0.661	0.741	0.764	0.489569	0.131	0.503477
		2	Lung Adenocarcinoma vs. Lung Squamous Cell Carcinoma	0.794	0.253	0.726	0.816	0.331	0.665826	0.694	0.00504414
		2	Lung Adenocarcinoma vs. Stomach Adenocarcinoma	0.836	0.763	0.989	0.949	0.932	0.97609	0.158	0.651195
		2	Lung Squamous Cell Carcinoma vs. Stomach Adenocarcinoma	0.568	0.107	0.704	0.759	0.258	0.589525	0.07	0.00609013
		(%) With significant differences		0	0	0	0	0	0	0	30.0% (3/10)
		q = 3	Kidney Chromophobe vs. Kidney Renal Clear Cell Carcinoma	0.788	0.912	0.433	0.538	0.627	0.475155	0.126	0.579193
		3	Kidney Chromophobe vs. Lung Adenocarcinoma	0.991	0.944	0.735	0.515	0.994	0.743553	0.103	0.981375
		3	Kidney Chromophobe vs. Lung Squamous Cell Carcinoma	0.7	0.286	0.422	0.461	0.143	0.461644	0.5	0.332877
		3	Kidney Chromophobe vs. Stomach Adenocarcinoma	0.877	0.576	0.774	0.754	0.925	0.92766	0.442	0.8
		3	Kidney Renal Clear Cell Carcinoma vs. Lung Adenocarcinoma	0.708	0.981	0.623	0.824	0.782	0.321237	0.21	0.192204
		3	Kidney Renal Clear Cell Carcinoma vs. Lung Squamous Cell Carcinoma	0.933	0.115	0.95	0.92	0.216	0.977483	0.21	0.0013245
		3	Kidney Renal Clear Cell Carcinoma vs. Stomach Adenocarcinoma	0.415	0.505	0.632	0.782	0.659	0.429958	0.252	0.631068
		3	Lung Adenocarcinoma vs. Lung Squamous Cell Carcinoma	0.695	0.229	0.673	0.815	0.3	0.434889	0.084	0.014742
		3	Lung Adenocarcinoma vs. Stomach Adenocarcinoma	0.773	0.707	0.985	0.954	0.954	0.862115	0.141	0.414993
		3	Lung Squamous Cell Carcinoma vs. Stomach Adenocarcinoma	0.437	0.091	0.641	0.766	0.239	0.528694	0.84	0.001221
		(%) With significant differences		0	0	0	0	0	0	0	30.0% (3/10)
	Primary tumor	q = 0	Bladder Urothelial Carcinoma vs. Brain Lower Grade Glioma	0.433	0.711	0.427	0.373	0.608	0.604	0.743972	0.52698
			Bladder Urothelial Carcinoma vs. Breast Invasive Carcinoma	0.775	0.2	0.608	0.661	0.24	0.386	0.103576	0.976572
			Bladder Urothelial Carcinoma vs. Cervical Squamous Cell Carcinoma and Endocervical Adenocarcinoma	0.768	0.846	0.739	0.478	0.906	0.785	0.575472	0.841981
			Bladder Urothelial Carcinoma vs. Colon Adenocarcinoma	0.865	0.779	0.835	0.845	0.919	0.783	0.19746	0.832564
			Bladder Urothelial Carcinoma vs. Esophageal Carcinoma	0.304	0.136	0.308	0.239	0.202	0.434	0.109027	0.546307
			Bladder Urothelial Carcinoma vs. Glioblastoma Multiforme	0.945	0.196	0.996	0.76	0.247	0.734	0.115326	0.811836
			Bladder Urothelial Carcinoma vs. Head and Neck Squamous Cell Carcinoma	0.887	0.729	0.873	0.551	0.72	0.484	0.121986	0.533333
			Bladder Urothelial Carcinoma vs. Kidney Chromophobe	0.992	0.211	0.735	0.932	0.192	0.144	0.0982405	0.898827
			Bladder Urothelial Carcinoma vs. Kidney Renal Clear Cell Carcinoma	0.854	0.41	0.893	0.926	0.327	0.407	0.394886	0.964489
			Bladder Urothelial Carcinoma vs. Kidney Renal Papillary Cell Carcinoma	0.994	0.24	0.811	0.967	0.198	0.984	0.330396	0.637298
			Bladder Urothelial Carcinoma vs. Liver Hepatocellular Carcinoma	0.764	0.154	0.655	0.974	0.155	0.768	0.141347	0.470277
			Bladder Urothelial Carcinoma vs. Lung Adenocarcinoma	0.559	0.757	0.945	0.6	0.752	0.475	0.0976676	0.294461
			Bladder Urothelial Carcinoma vs. Lung Squamous Cell Carcinoma	0.854	0.196	0.851	0.98	0.2	0.757	0.154882	0.984848
			Bladder Urothelial Carcinoma vs. Ovarian Serous Cystadenocarcinoma	0.999	0.191	0.994	0.779	0.285	0.632	0.085044	0.879765
			Bladder Urothelial Carcinoma vs. Prostate Adenocarcinoma	0.501	0.741	0.864	0.705	0.891	0.433	0.206983	0.334165
			Bladder Urothelial Carcinoma vs. Rectum Adenocarcinoma	0.509	0.838	0.515	0.478	0.806	0.621	0.987277	0.681934
			Bladder Urothelial Carcinoma vs. Sarcoma	0.679	0.822	0.742	0.472	0.766	0.676	1	0.794643
			Bladder Urothelial Carcinoma vs. Stomach Adenocarcinoma	0.916	0.829	0.949	0.708	0.87	0.52	0.152745	0.681384
			Bladder Urothelial Carcinoma vs. Thyroid Carcinoma	0.518	0.869	0.808	0.766	0.903	0.193	0.0659824	0.265396
			Bladder Urothelial Carcinoma vs. Uterine Corpus Endometrial Carcinoma	0.901	0.587	0.844	0.712	0.691	0.564	0.18894	0.952765
			Bladder Urothelial Carcinoma vs. Uveal Melanoma	0.494	0.078	0.633	0.551	0.19	0.324	0.0541935	0.816774
			Brain Lower Grade Glioma vs. Breast Invasive Carcinoma	0.259	0.127	0.261	0.254	0.178	0.424	0.146184	0.527814
			Brain Lower Grade Glioma vs. Cervical Squamous Cell Carcinoma and Endocervical Adenocarcinoma	0.674	0.855	0.751	0.967	0.743	0.334	0.183575	0.468599
			Brain Lower Grade Glioma vs. Colon Adenocarcinoma	0.571	0.569	0.654	0.54	0.651	0.686	0.460984	0.728691
			Brain Lower Grade Glioma vs. Esophageal Carcinoma	0.766	0.341	0.846	0.69	0.535	0.226	0.0574163	1
			Brain Lower Grade Glioma vs. Glioblastoma Multiforme	0.61	0.132	0.614	0.827	0.203	0.417	0.0933126	0.48367
			Brain Lower Grade Glioma vs. Head and Neck Squamous Cell Carcinoma	0.487	0.469	0.391	0.265	0.433	0.523	0.317348	0.978843
			Brain Lower Grade Glioma vs. Kidney Chromophobe	0.573	0.173	0.503	0.661	0.194	0.167	0.110778	0.528443
			Brain Lower Grade Glioma vs. Kidney Renal Clear Cell Carcinoma	0.699	0.336	0.604	0.841	0.321	0.361	0.328424	0.580265
			Brain Lower Grade Glioma vs. Kidney Renal Papillary Cell Carcinoma	0.641	0.218	0.575	0.837	0.222	0.785	0.209929	0.414184
			Brain Lower Grade Glioma vs. Liver Hepatocellular Carcinoma	0.417	0.122	0.439	0.692	0.173	0.942	0.162198	0.25067
			Brain Lower Grade Glioma vs. Lung Adenocarcinoma	0.765	0.528	0.506	0.296	0.484	0.388	0.101449	0.652174
			Brain Lower Grade Glioma vs. Lung Squamous Cell Carcinoma	0.68	0.187	0.555	0.736	0.206	0.738	0.122511	0.614089
			Brain Lower Grade Glioma vs. Ovarian Serous Cystadenocarcinoma	0.567	0.146	0.642	0.796	0.264	0.687	0.0703812	0.579179
			Brain Lower Grade Glioma vs. Prostate Adenocarcinoma	0.801	0.935	0.489	0.261	0.722	0.524	0.375	0.770833
			Brain Lower Grade Glioma vs. Rectum Adenocarcinoma	0.953	0.873	0.925	0.921	0.845	0.334	0.798201	0.849614
			Brain Lower Grade Glioma vs. Sarcoma	0.891	0.632	0.851	0.745	0.582	0.268	0.921914	0.473552
			Brain Lower Grade Glioma vs. Stomach Adenocarcinoma	0.497	0.552	0.443	0.302	0.551	0.856	0.471951	0.837805
			Brain Lower Grade Glioma vs. Thyroid Carcinoma	0.878	0.65	0.653	0.37	0.64	0.16	0.0830861	0.569733
			Brain Lower Grade Glioma vs. Uterine Corpus Endometrial Carcinoma	0.369	0.398	0.394	0.332	0.423	0.986	0.683157	0.54417
			Brain Lower Grade Glioma vs. Uveal Melanoma	0.912	0.209	0.862	0.92	0.519	0.314	0.0459318	0.7979
			Breast Invasive Carcinoma vs. Cervical Squamous Cell Carcinoma and Endocervical Adenocarcinoma	0.544	0.177	0.436	0.321	0.244	0.39	0.0830946	0.879656
			Breast Invasive Carcinoma vs. Colon Adenocarcinoma	0.624	0.373	0.49	0.538	0.354	0.456	0.236631	0.795455
			Breast Invasive Carcinoma vs. Esophageal Carcinoma	0.243	0.021	0.299	0.278	0.068	0.27	0.0393487	0.58209
			Breast Invasive Carcinoma vs. Glioblastoma Multiforme	0.714	0.436	0.637	0.508	0.562	0.391	0.570928	0.768827
			Breast Invasive Carcinoma vs. Head and Neck Squamous Cell Carcinoma	0.638	0.373	0.734	0.942	0.444	0.97	0.908621	0.544828
			Breast Invasive Carcinoma vs. Kidney Chromophobe	0.798	0.486	0.897	0.952	0.398	0.445	0.813996	0.915285
			Breast Invasive Carcinoma vs. Kidney Renal Clear Cell Carcinoma	0.541	0.893	0.771	0.751	0.951	1	0.969937	0.985759
			Breast Invasive Carcinoma vs. Kidney Renal Papillary Cell Carcinoma	0.8	0.475	0.985	0.847	0.442	0.617	0.985577	0.737179
			Breast Invasive Carcinoma vs. Liver Hepatocellular Carcinoma	0.757	0.283	0.767	0.87	0.309	0.622	0.995461	0.478064
			Breast Invasive Carcinoma vs. Lung Adenocarcinoma	0.348	0.414	0.572	0.941	0.458	0.792	0.455	0.243333
			Breast Invasive Carcinoma vs. Lung Squamous Cell Carcinoma	0.563	0.542	0.85	0.815	0.519	0.839	0.817352	0.977169
			Breast Invasive Carcinoma vs. Ovarian Serous Cystadenocarcinoma	0.811	0.454	0.66	0.543	0.678	0.67	0.433145	0.881356
			Breast Invasive Carcinoma vs. Prostate Adenocarcinoma	0.304	0.099	0.513	0.892	0.189	0.725	0.434903	0.300554
			Breast Invasive Carcinoma vs. Rectum Adenocarcinoma	0.279	0.154	0.284	0.338	0.177	0.302	0.167331	0.681275
			Breast Invasive Carcinoma vs. Sarcoma	0.352	0.3	0.334	0.271	0.369	0.354	0.390897	0.807229
			Breast Invasive Carcinoma vs. Stomach Adenocarcinoma	0.691	0.342	0.675	0.938	0.376	0.642	0.462687	0.623881
			Breast Invasive Carcinoma vs. Thyroid Carcinoma	0.317	0.338	0.504	0.92	0.386	0.425	0.410638	0.155319
			Breast Invasive Carcinoma vs. Uterine Corpus Endometrial Carcinoma	0.873	0.41	0.726	0.876	0.415	0.592	0.358832	0.93185
			Breast Invasive Carcinoma vs. Uveal Melanoma	0.345	0.005	0.5	0.487	0.045	0.908	0.0241821	0.795164
			Cervical Squamous Cell Carcinoma and Endocervical Adenocarcinoma vs. Colon Adenocarcinoma	0.889	0.679	0.908	0.666	0.858	0.688	0.178918	0.729542
			Cervical Squamous Cell Carcinoma and Endocervical Adenocarcinoma vs. Esophageal Carcinoma	0.52	0.294	0.621	0.741	0.374	0.395	0.137019	0.516827
			Cervical Squamous Cell Carcinoma and Endocervical Adenocarcinoma vs. Glioblastoma Multiforme	0.852	0.141	0.795	0.809	0.223	0.774	0.0735043	0.921368
			Cervical Squamous Cell Carcinoma and Endocervical Adenocarcinoma vs. Head and Neck Squamous Cell Carcinoma	0.829	0.597	0.676	0.415	0.651	0.423	0.161859	0.496795
			Cervical Squamous Cell Carcinoma and Endocervical Adenocarcinoma vs. Kidney Chromophobe	0.75	0.147	0.533	0.61	0.178	0.119	0.0497427	1
			Cervical Squamous Cell Carcinoma and Endocervical Adenocarcinoma vs. Kidney Renal Clear Cell Carcinoma	0.943	0.333	0.731	0.773	0.351	0.219	0.110759	0.908228
			Cervical Squamous Cell Carcinoma and Endocervical Adenocarcinoma vs. Kidney Renal Papillary Cell Carcinoma	0.817	0.198	0.665	0.817	0.221	0.591	0.0789022	0.787307
			Cervical Squamous Cell Carcinoma and Endocervical Adenocarcinoma vs. Liver Hepatocellular Carcinoma	0.538	0.109	0.512	0.634	0.162	0.462	0.0592486	0.601156
			Cervical Squamous Cell Carcinoma and Endocervical Adenocarcinoma vs. Lung Adenocarcinoma	0.884	0.66	0.813	0.404	0.683	0.353	0.101949	0.310345
			Cervical Squamous Cell Carcinoma and Endocervical Adenocarcinoma vs. Lung Squamous Cell Carcinoma	0.916	0.164	0.654	0.689	0.219	0.441	0.0589391	0.852652
			Cervical Squamous Cell Carcinoma and Endocervical Adenocarcinoma vs. Ovarian Serous Cystadenocarcinoma	0.789	0.19	0.825	0.768	0.319	0.387	0.0537125	0.99684
			Cervical Squamous Cell Carcinoma and Endocervical Adenocarcinoma vs. Prostate Adenocarcinoma	0.86	0.917	0.817	0.393	0.997	0.414	0.22314	0.342975
			Cervical Squamous Cell Carcinoma and Endocervical Adenocarcinoma vs. Rectum Adenocarcinoma	0.758	0.996	0.82	0.936	0.948	0.598	0.306773	0.636122
			Cervical Squamous Cell Carcinoma and Endocervical Adenocarcinoma vs. Sarcoma	0.859	0.703	0.941	0.7	0.684	0.487	0.507371	0.914005
			Cervical Squamous Cell Carcinoma and Endocervical Adenocarcinoma vs. Stomach Adenocarcinoma	0.832	0.709	0.743	0.46	0.759	0.553	0.173971	0.589641
			Cervical Squamous Cell Carcinoma and Endocervical Adenocarcinoma vs. Thyroid Carcinoma	0.833	0.773	0.921	0.512	0.86	0.157	0.0763636	0.309091
			Cervical Squamous Cell Carcinoma and Endocervical Adenocarcinoma vs. Uterine Corpus Endometrial Carcinoma	0.662	0.517	0.629	0.425	0.614	0.592	0.177479	0.820073
			Cervical Squamous Cell Carcinoma and Endocervical Adenocarcinoma vs. Uveal Melanoma	0.715	0.22	0.914	0.93	0.371	0.165	0.0805085	0.733051
			Colon Adenocarcinoma vs. Esophageal Carcinoma	0.467	0.16	0.571	0.458	0.321	0.39	0.0356671	0.721268
			Colon Adenocarcinoma vs. Glioblastoma Multiforme	0.945	0.267	0.882	0.827	0.321	0.625	0.181948	0.65616
			Colon Adenocarcinoma vs. Head and Neck Squamous Cell Carcinoma	0.967	0.955	0.717	0.465	0.813	0.472	0.315642	0.656425
			Colon Adenocarcinoma vs. Kidney Chromophobe	0.871	0.317	0.605	0.867	0.276	0.209	0.278632	0.728205
			Colon Adenocarcinoma vs. Kidney Renal Clear Cell Carcinoma	0.953	0.606	0.811	0.959	0.491	0.482	0.856908	0.84375
			Colon Adenocarcinoma vs. Kidney Renal Papillary Cell Carcinoma	0.914	0.38	0.733	0.993	0.337	0.996	0.773643	0.564341
			Colon Adenocarcinoma vs. Liver Hepatocellular Carcinoma	0.631	0.231	0.563	0.921	0.245	0.89	0.645455	0.368182
			Colon Adenocarcinoma vs. Lung Adenocarcinoma	0.733	0.985	0.878	0.476	0.835	0.409	0.120448	0.369748
			Colon Adenocarcinoma vs. Lung Squamous Cell Carcinoma	0.966	0.313	0.737	0.962	0.32	0.79	0.326316	0.878947
			Colon Adenocarcinoma vs. Ovarian Serous Cystadenocarcinoma	0.906	0.281	0.878	0.862	0.384	0.703	0.154206	0.741433
			Colon Adenocarcinoma vs. Prostate Adenocarcinoma	0.67	0.566	0.924	0.663	0.844	0.447	0.587467	0.446475
			Colon Adenocarcinoma vs. Rectum Adenocarcinoma	0.664	0.714	0.755	0.633	0.797	0.582	0.608516	0.843407
			Colon Adenocarcinoma vs. Sarcoma	0.775	0.974	0.857	0.59	0.855	0.543	0.842681	0.701778
			Colon Adenocarcinoma vs. Stomach Adenocarcinoma	0.958	0.971	0.787	0.609	0.92	0.631	0.670171	0.840999
			Colon Adenocarcinoma vs. Thyroid Carcinoma	0.62	0.915	0.987	0.644	0.974	0.203	0.111773	0.296572
			Colon Adenocarcinoma vs. Uterine Corpus Endometrial Carcinoma	0.721	0.842	0.693	0.612	0.789	0.737	0.949816	0.865361
			Colon Adenocarcinoma vs. Uveal Melanoma	0.655	0.129	0.873	0.746	0.34	0.313	0.0208333	0.959722
			Esophageal Carcinoma vs. Glioblastoma Multiforme	0.537	0.045	0.598	0.657	0.124	0.673	0.0263158	0.534056
			Esophageal Carcinoma vs. Head and Neck Squamous Cell Carcinoma	0.38	0.09	0.367	0.259	0.173	0.335	0.077961	0.97901
			Esophageal Carcinoma vs. Kidney Chromophobe	0.517	0.042	0.527	0.622	0.099	0.084	0.0267686	0.546845
			Esophageal Carcinoma vs. Kidney Renal Clear Cell Carcinoma	0.604	0.108	0.577	0.715	0.177	0.134	0.0499139	0.645439
			Esophageal Carcinoma vs. Kidney Renal Papillary Cell Carcinoma	0.589	0.092	0.603	0.794	0.158	0.275	0.0288288	0.482883
			Esophageal Carcinoma vs. Liver Hepatocellular Carcinoma	0.377	0.028	0.461	0.599	0.092	0.317	0.0251177	0.373626
			Esophageal Carcinoma vs. Lung Adenocarcinoma	0.584	0.128	0.455	0.271	0.194	0.259	0.0545455	0.655944
			Esophageal Carcinoma vs. Lung Squamous Cell Carcinoma	0.6	0.064	0.582	0.663	0.137	0.234	0.0296412	0.684867
			Esophageal Carcinoma vs. Ovarian Serous Cystadenocarcinoma	0.504	0.046	0.573	0.608	0.149	0.272	0.0183767	0.617152
			Esophageal Carcinoma vs. Prostate Adenocarcinoma	0.563	0.217	0.393	0.215	0.255	0.347	0.111111	0.747475
			Esophageal Carcinoma vs. Rectum Adenocarcinoma	0.738	0.279	0.769	0.81	0.426	0.651	0.0942623	0.881148
			Esophageal Carcinoma vs. Sarcoma	0.723	0.236	0.778	0.939	0.35	0.955	0.110354	0.520436
			Esophageal Carcinoma vs. Stomach Adenocarcinoma	0.403	0.136	0.409	0.314	0.214	0.391	0.0664062	0.851562
			Esophageal Carcinoma vs. Thyroid Carcinoma	0.704	0.197	0.601	0.39	0.323	0.093	0.0344828	0.655172
			Esophageal Carcinoma vs. Uterine Corpus Endometrial Carcinoma	0.274	0.072	0.322	0.295	0.164	0.435	0.0681537	0.592317
			Esophageal Carcinoma vs. Uveal Melanoma	0.806	0.688	0.652	0.826	0.998	0.148	0.230769	0.768029
			Glioblastoma Multiforme vs. Head and Neck Squamous Cell Carcinoma	0.976	0.238	0.904	0.604	0.354	0.415	0.752122	0.49236
			Glioblastoma Multiforme vs. Kidney Chromophobe	0.897	0.714	0.504	0.662	0.823	0.158	0.994059	0.920792
			Glioblastoma Multiforme vs. Kidney Renal Clear Cell Carcinoma	0.854	0.38	0.849	0.919	0.557	0.245	0.544118	0.832721
			Glioblastoma Multiforme vs. Kidney Renal Papillary Cell Carcinoma	0.911	0.76	0.654	0.903	0.845	0.602	0.719266	0.86789
			Glioblastoma Multiforme vs. Liver Hepatocellular Carcinoma	0.525	0.973	0.441	0.713	0.713	0.544	0.544513	0.679089
			Glioblastoma Multiforme vs. Lung Adenocarcinoma	0.721	0.262	0.962	0.636	0.378	0.346	0.971681	0.265487
			Glioblastoma Multiforme vs. Lung Squamous Cell Carcinoma	0.847	0.695	0.768	0.772	0.996	0.481	0.907025	0.795455
			Glioblastoma Multiforme vs. Ovarian Serous Cystadenocarcinoma	0.936	0.977	0.998	0.938	0.917	0.482	0.863378	0.922201
			Glioblastoma Multiforme vs. Prostate Adenocarcinoma	0.725	0.146	0.925	0.681	0.217	0.401	0.3216	0.3584
			Glioblastoma Multiforme vs. Rectum Adenocarcinoma	0.621	0.159	0.649	0.78	0.211	0.934	0.0952381	0.604269
			Glioblastoma Multiforme vs. Sarcoma	0.677	0.21	0.68	0.553	0.299	0.82	0.112263	0.986183
			Glioblastoma Multiforme vs. Stomach Adenocarcinoma	0.99	0.267	0.97	0.666	0.347	0.599	0.475083	0.594684
			Glioblastoma Multiforme vs. Thyroid Carcinoma	0.627	0.223	0.856	0.675	0.327	0.17	0.943633	0.279749
			Glioblastoma Multiforme vs. Uterine Corpus Endometrial Carcinoma	0.862	0.281	0.873	0.669	0.353	0.651	0.330144	0.748006
			Glioblastoma Multiforme vs. Uveal Melanoma	0.648	0.02	0.768	0.818	0.077	0.175	0.0258481	0.723748
			Head and Neck Squamous Cell Carcinoma vs. Kidney Chromophobe	0.911	0.287	0.78	0.948	0.299	0.462	0.910839	0.550699
			Head and Neck Squamous Cell Carcinoma vs. Kidney Renal Clear Cell Carcinoma	0.919	0.581	0.978	0.826	0.553	0.994	0.998095	0.72
			Head and Neck Squamous Cell Carcinoma vs. Kidney Renal Papillary Cell Carcinoma	0.919	0.35	0.861	0.884	0.306	0.654	0.994208	0.488417
			Head and Neck Squamous Cell Carcinoma vs. Liver Hepatocellular Carcinoma	0.647	0.174	0.704	0.891	0.226	0.722	0.989474	0.254386
			Head and Neck Squamous Cell Carcinoma vs. Lung Adenocarcinoma	0.643	0.958	0.808	0.991	0.972	0.827	0.343173	0.573801
			Head and Neck Squamous Cell Carcinoma vs. Lung Squamous Cell Carcinoma	0.92	0.29	0.92	0.859	0.302	0.868	0.888889	0.717172
			Head and Neck Squamous Cell Carcinoma vs. Ovarian Serous Cystadenocarcinoma	0.907	0.271	0.927	0.606	0.441	0.683	0.627826	0.553043
			Head and Neck Squamous Cell Carcinoma vs. Prostate Adenocarcinoma	0.623	0.494	0.745	0.831	0.614	0.781	0.616954	0.725275
			Head and Neck Squamous Cell Carcinoma vs. Rectum Adenocarcinoma	0.571	0.607	0.509	0.422	0.597	0.399	0.424427	0.868702
			Head and Neck Squamous Cell Carcinoma vs. Sarcoma	0.716	0.929	0.678	0.446	1	0.446	0.778333	0.56
			Head and Neck Squamous Cell Carcinoma vs. Stomach Adenocarcinoma	0.974	0.903	0.927	0.83	0.877	0.593	0.484258	0.890555
			Head and Neck Squamous Cell Carcinoma vs. Thyroid Carcinoma	0.569	0.883	0.696	0.827	0.832	0.418	0.30303	0.495544
			Head and Neck Squamous Cell Carcinoma vs. Uterine Corpus Endometrial Carcinoma	0.755	0.899	0.981	0.761	0.99	0.615	0.374429	0.555556
			Head and Neck Squamous Cell Carcinoma vs. Uveal Melanoma	0.548	0.048	0.635	0.552	0.154	0.963	0.0421394	0.836305
			Kidney Chromophobe vs. Kidney Renal Clear Cell Carcinoma	0.625	0.23	0.591	0.702	0.22	0.344	0.46	0.8975
			Kidney Chromophobe vs. Kidney Renal Papillary Cell Carcinoma	0.983	0.963	0.855	0.747	0.995	0.233	0.651332	0.755448
			Kidney Chromophobe vs. Liver Hepatocellular Carcinoma	0.273	0.458	0.691	0.898	0.577	0.257	0.487544	0.457295
			Kidney Chromophobe vs. Lung Adenocarcinoma	0.636	0.267	0.674	0.925	0.298	0.53	0.992551	0.368715
			Kidney Chromophobe vs. Lung Squamous Cell Carcinoma	0.562	0.872	0.579	0.813	0.666	0.273	0.942661	0.821101
			Kidney Chromophobe vs. Ovarian Serous Cystadenocarcinoma	0.979	0.784	0.555	0.735	0.695	0.207	0.920892	0.983773
			Kidney Chromophobe vs. Prostate Adenocarcinoma	0.661	0.124	0.67	1	0.159	0.265	0.548673	0.325664
			Kidney Chromophobe vs. Rectum Adenocarcinoma	0.503	0.114	0.405	0.537	0.128	0.102	0.0843373	0.586919
			Kidney Chromophobe vs. Sarcoma	0.429	0.145	0.282	0.266	0.143	0.118	0.11883	0.923218
			Kidney Chromophobe vs. Stomach Adenocarcinoma	0.923	0.296	0.779	0.991	0.302	0.251	0.603252	0.64065
			Kidney Chromophobe vs. Thyroid Carcinoma	0.609	0.272	0.644	1	0.28	0.907	0.982301	0.35177
			Kidney Chromophobe vs. Uterine Corpus Endometrial Carcinoma	0.938	0.32	0.779	0.998	0.282	0.287	0.48074	0.869029
			Kidney Chromophobe vs. Uveal Melanoma	0.582	0.017	0.586	0.686	0.081	0.128	0.022869	0.702703
			Kidney Renal Clear Cell Carcinoma vs. Kidney Renal Papillary Cell Carcinoma	0.702	0.293	0.693	0.963	0.298	0.401	0.825726	0.605809
			Kidney Renal Clear Cell Carcinoma vs. Liver Hepatocellular Carcinoma	0.255	0.096	0.422	0.799	0.157	0.508	0.896552	0.42069
			Kidney Renal Clear Cell Carcinoma vs. Lung Adenocarcinoma	0.843	0.587	0.854	0.832	0.507	0.937	0.913559	0.405085
			Kidney Renal Clear Cell Carcinoma vs. Lung Squamous Cell Carcinoma	0.967	0.338	0.909	0.89	0.396	0.668	0.482402	0.950311
			Kidney Renal Clear Cell Carcinoma vs. Ovarian Serous Cystadenocarcinoma	0.826	0.473	0.864	0.957	0.706	0.495	0.526126	0.906306
			Kidney Renal Clear Cell Carcinoma vs. Prostate Adenocarcinoma	0.818	0.266	0.834	0.859	0.274	0.926	0.947279	0.471088
			Kidney Renal Clear Cell Carcinoma vs. Rectum Adenocarcinoma	0.696	0.262	0.542	0.73	0.263	0.217	0.242537	0.645522
			Kidney Renal Clear Cell Carcinoma vs. Sarcoma	0.608	0.271	0.363	0.331	0.242	0.183	0.182229	0.798193
			Kidney Renal Clear Cell Carcinoma vs. Stomach Adenocarcinoma	0.918	0.566	0.946	0.88	0.51	0.791	0.93871	0.732258
			Kidney Renal Clear Cell Carcinoma vs. Thyroid Carcinoma	0.797	0.565	0.838	0.888	0.493	0.3	0.911308	0.452328
			Kidney Renal Clear Cell Carcinoma vs. Uterine Corpus Endometrial Carcinoma	0.762	0.613	0.99	0.858	0.494	0.705	0.912409	0.934307
			Kidney Renal Clear Cell Carcinoma vs. Uveal Melanoma	0.727	0.04	0.734	0.808	0.117	0.657	0.012939	0.80037
			Kidney Renal Papillary Cell Carcinoma vs. Liver Hepatocellular Carcinoma	0.341	0.54	0.637	0.842	0.668	0.797	0.918149	0.756228
			Kidney Renal Papillary Cell Carcinoma vs. Lung Adenocarcinoma	0.723	0.331	0.763	0.872	0.326	0.43	0.934319	0.226601
			Kidney Renal Papillary Cell Carcinoma vs. Lung Squamous Cell Carcinoma	0.638	0.866	0.722	0.915	0.713	0.667	0.558419	0.568729
			Kidney Renal Papillary Cell Carcinoma vs. Ovarian Serous Cystadenocarcinoma	0.985	0.814	0.677	0.932	0.739	0.75	0.715084	0.808194
			Kidney Renal Papillary Cell Carcinoma vs. Prostate Adenocarcinoma	0.725	0.179	0.774	0.91	0.176	0.56	0.914013	0.248408
			Kidney Renal Papillary Cell Carcinoma vs. Rectum Adenocarcinoma	0.555	0.15	0.517	0.779	0.165	0.477	0.147826	0.405217
			Kidney Renal Papillary Cell Carcinoma vs. Sarcoma	0.491	0.176	0.376	0.427	0.166	0.344	0.115324	0.821485
			Kidney Renal Papillary Cell Carcinoma vs. Stomach Adenocarcinoma	0.943	0.389	0.859	0.931	0.351	0.957	0.939968	0.450237
			Kidney Renal Papillary Cell Carcinoma vs. Thyroid Carcinoma	0.708	0.342	0.757	0.911	0.341	0.184	0.932653	0.253061
			Kidney Renal Papillary Cell Carcinoma vs. Uterine Corpus Endometrial Carcinoma	0.961	0.35	0.846	0.921	0.297	0.982	0.877013	0.673499
			Kidney Renal Papillary Cell Carcinoma vs. Uveal Melanoma	0.663	0.043	0.683	0.842	0.121	0.195	0.0218579	0.612022
			Liver Hepatocellular Carcinoma vs. Lung Adenocarcinoma	0.42	0.196	0.588	0.9	0.248	0.515	0.872204	0.121406
			Liver Hepatocellular Carcinoma vs. Lung Squamous Cell Carcinoma	0.135	0.398	0.353	0.91	0.398	0.844	0.486137	0.362292
			Liver Hepatocellular Carcinoma vs. Ovarian Serous Cystadenocarcinoma	0.61	0.991	0.431	0.757	0.572	0.877	0.43339	0.608769
			Liver Hepatocellular Carcinoma vs. Prostate Adenocarcinoma	0.423	0.073	0.603	0.954	0.116	0.707	0.834116	0.103286
			Liver Hepatocellular Carcinoma vs. Rectum Adenocarcinoma	0.331	0.079	0.391	0.574	0.117	0.402	0.133333	0.284848
			Liver Hepatocellular Carcinoma vs. Sarcoma	0.221	0.114	0.208	0.259	0.132	0.354	0.158824	0.641176
			Liver Hepatocellular Carcinoma vs. Stomach Adenocarcinoma	0.696	0.21	0.702	0.951	0.244	0.983	0.881089	0.276504
			Liver Hepatocellular Carcinoma vs. Thyroid Carcinoma	0.396	0.189	0.572	0.953	0.231	0.207	0.81149	0.123878
			Liver Hepatocellular Carcinoma vs. Uterine Corpus Endometrial Carcinoma	0.801	0.24	0.714	0.957	0.236	0.995	0.748677	0.419312
			Liver Hepatocellular Carcinoma vs. Uveal Melanoma	0.446	0.011	0.578	0.675	0.083	0.387	0.0114754	0.47541
			Lung Adenocarcinoma vs. Lung Squamous Cell Carcinoma	0.826	0.296	0.798	0.871	0.323	0.621	1	0.420108
			Lung Adenocarcinoma vs. Ovarian Serous Cystadenocarcinoma	0.653	0.252	0.968	0.599	0.437	0.503	0.991961	0.299035
			Lung Adenocarcinoma vs. Prostate Adenocarcinoma	0.948	0.506	0.946	0.844	0.606	0.59	0.209469	0.842181
			Lung Adenocarcinoma vs. Rectum Adenocarcinoma	0.846	0.65	0.609	0.396	0.593	0.313	0.172256	0.585366
			Lung Adenocarcinoma vs. Sarcoma	0.955	0.964	0.758	0.436	0.974	0.344	0.322289	0.304217
			Lung Adenocarcinoma vs. Stomach Adenocarcinoma	0.645	0.949	0.899	0.848	0.918	0.564	0.182796	0.499232
			Lung Adenocarcinoma vs. Thyroid Carcinoma	0.897	0.904	0.848	0.836	0.87	0.45	0.924429	0.880492
			Lung Adenocarcinoma vs. Uterine Corpus Endometrial Carcinoma	0.436	0.878	0.767	0.811	0.963	0.504	0.157061	0.288184
			Lung Adenocarcinoma vs. Uveal Melanoma	0.801	0.091	0.774	0.573	0.211	0.744	0.027907	0.511628
			Lung Squamous Cell Carcinoma vs. Ovarian Serous Cystadenocarcinoma	0.795	0.75	0.769	0.844	0.903	0.953	0.97463	0.845666
			Lung Squamous Cell Carcinoma vs. Prostate Adenocarcinoma	0.805	0.138	0.81	0.926	0.197	0.91	0.509151	0.43594
			Lung Squamous Cell Carcinoma vs. Rectum Adenocarcinoma	0.62	0.114	0.48	0.608	0.144	0.369	0.105882	0.732773
			Lung Squamous Cell Carcinoma vs. Sarcoma	0.645	0.166	0.37	0.307	0.168	0.328	0.108374	0.799672
			Lung Squamous Cell Carcinoma vs. Stomach Adenocarcinoma	0.914	0.326	0.894	0.922	0.33	0.99	0.643225	0.787307
			Lung Squamous Cell Carcinoma vs. Thyroid Carcinoma	0.748	0.294	0.734	0.913	0.309	0.271	0.997763	0.431767
			Lung Squamous Cell Carcinoma vs. Uterine Corpus Endometrial Carcinoma	0.748	0.301	0.931	0.928	0.275	0.981	0.594454	0.987868
			Lung Squamous Cell Carcinoma vs. Uveal Melanoma	0.691	0.031	0.681	0.74	0.09	0.468	0.0217786	0.871143
			Ovarian Serous Cystadenocarcinoma vs. Prostate Adenocarcinoma	0.639	0.142	0.933	0.698	0.281	0.723	0.22459	0.398361
			Ovarian Serous Cystadenocarcinoma vs. Rectum Adenocarcinoma	0.564	0.149	0.656	0.726	0.256	0.34	0.0584416	0.644481
			Ovarian Serous Cystadenocarcinoma vs. Sarcoma	0.65	0.267	0.692	0.539	0.385	0.326	0.102521	0.946218
			Ovarian Serous Cystadenocarcinoma vs. Stomach Adenocarcinoma	0.926	0.235	0.964	0.678	0.392	0.997	0.290373	0.624224
			Ovarian Serous Cystadenocarcinoma vs. Thyroid Carcinoma	0.622	0.235	0.859	0.681	0.369	0.204	0.990975	0.267148
			Ovarian Serous Cystadenocarcinoma vs. Uterine Corpus Endometrial Carcinoma	0.914	0.278	0.876	0.688	0.385	0.945	0.248764	0.850082
			Ovarian Serous Cystadenocarcinoma vs. Uveal Melanoma	0.594	0.029	0.81	0.832	0.136	0.434	0.01849	0.813559
			Prostate Adenocarcinoma vs. Rectum Adenocarcinoma	0.868	0.909	0.632	0.397	0.931	0.402	0.54963	0.645926
			Prostate Adenocarcinoma vs. Sarcoma	0.975	0.609	0.795	0.448	0.66	0.372	0.780702	0.311404
			Prostate Adenocarcinoma vs. Stomach Adenocarcinoma	0.61	0.579	0.844	0.977	0.753	0.72	0.95245	0.60951
			Prostate Adenocarcinoma vs. Thyroid Carcinoma	0.95	0.645	0.916	1	0.796	0.268	0.180534	0.77551
			Prostate Adenocarcinoma vs. Uterine Corpus Endometrial Carcinoma	0.4	0.376	0.738	0.99	0.577	0.596	0.727729	0.335006
			Prostate Adenocarcinoma vs. Uveal Melanoma	0.757	0.141	0.759	0.538	0.251	0.964	0.0798669	0.599002
			Rectum Adenocarcinoma vs. Sarcoma	0.912	0.674	0.903	0.733	0.598	0.781	0.975327	0.570392
			Rectum Adenocarcinoma vs. Stomach Adenocarcinoma	0.62	0.707	0.595	0.5	0.701	0.472	0.605161	0.993548
			Rectum Adenocarcinoma vs. Thyroid Carcinoma	0.936	0.779	0.76	0.49	0.782	0.141	0.134707	0.546751
			Rectum Adenocarcinoma vs. Uterine Corpus Endometrial Carcinoma	0.444	0.526	0.461	0.439	0.541	0.531	0.713065	0.714286
			Rectum Adenocarcinoma vs. Uveal Melanoma	0.897	0.2	0.934	0.971	0.434	0.138	0.0552239	0.935821
			Sarcoma vs. Stomach Adenocarcinoma	0.738	0.994	0.721	0.501	0.901	0.542	0.869118	0.577941
			Sarcoma vs. Thyroid Carcinoma	0.994	0.964	0.892	0.54	0.89	0.159	0.366788	0.403285
			Sarcoma vs. Uterine Corpus Endometrial Carcinoma	0.564	0.832	0.592	0.444	0.977	0.661	0.908497	0.773856
			Sarcoma vs. Uveal Melanoma	0.848	0.154	0.975	0.854	0.311	0.127	0.0573152	0.671192
			Stomach Adenocarcinoma vs. Thyroid Carcinoma	0.586	0.951	0.781	0.968	0.957	0.262	0.137285	0.429017
			Stomach Adenocarcinoma vs. Uterine Corpus Endometrial Carcinoma	0.788	0.808	0.891	0.948	0.846	0.831	0.725686	0.704489
			Stomach Adenocarcinoma vs. Uveal Melanoma	0.63	0.094	0.729	0.613	0.241	0.69	0.0352782	0.919946
			Thyroid Carcinoma vs. Uterine Corpus Endometrial Carcinoma	0.407	0.796	0.668	0.995	0.824	0.302	0.170213	0.237316
			Thyroid Carcinoma vs. Uveal Melanoma	0.849	0.14	0.866	0.671	0.341	0.206	0.0405405	0.525338
			Uterine Corpus Endometrial Carcinoma vs. Uveal Melanoma	0.469	0.042	0.637	0.578	0.143	0.537	0.0258303	0.846248
		(%) With significant differences		0	6.5% (15/231)	0	0	0.4% (1/231)	0	11.3% (26/231)	0
		q = 1	Bladder Urothelial Carcinoma vs. Brain Lower Grade Glioma	0.685	0.804	0.548	0.566	0.962	0.767	0.383929	0.470238
		1	Bladder Urothelial Carcinoma vs. Breast Invasive Carcinoma	0.756	0.91	0.829	0.604	0.896	0.486	0.912052	0.947883
		1	Bladder Urothelial Carcinoma vs. Cervical Squamous Cell Carcinoma and Endocervical Adenocarcinoma	0.488	0.403	0.695	0.899	0.359	0.829	0.0573477	0.446237
		1	Bladder Urothelial Carcinoma vs. Colon Adenocarcinoma	0.564	0.446	0.761	0.449	0.873	0.947	0.314024	0.878049
		1	Bladder Urothelial Carcinoma vs. Esophageal Carcinoma	0.619	0.872	0.961	0.752	0.929	0.644	0.853211	0.348624
		1	Bladder Urothelial Carcinoma vs. Glioblastoma Multiforme	0.663	0.787	0.67	0.75	0.785	0.611	0.844365	0.758497
		1	Bladder Urothelial Carcinoma vs. Head and Neck Squamous Cell Carcinoma	0.585	0.846	0.735	0.996	0.699	0.217	0.165154	0.37931
		1	Bladder Urothelial Carcinoma vs. Kidney Chromophobe	0.535	0.375	0.87	0.703	0.717	0.675	0.406061	0.733333
		1	Bladder Urothelial Carcinoma vs. Kidney Renal Clear Cell Carcinoma	0.758	0.812	0.779	0.701	0.898	0.907	0.92782	0.912782
		1	Bladder Urothelial Carcinoma vs. Kidney Renal Papillary Cell Carcinoma	0.762	0.551	0.769	0.694	0.868	0.778	0.45815	0.935389
		1	Bladder Urothelial Carcinoma vs. Liver Hepatocellular Carcinoma	0.697	0.412	0.77	0.653	0.72	0.761	0.1984	0.9184
		1	Bladder Urothelial Carcinoma vs. Lung Adenocarcinoma	0.611	0.994	0.977	0.725	0.865	0.612	0.232666	0.798151
		1	Bladder Urothelial Carcinoma vs. Lung Squamous Cell Carcinoma	0.744	0.4	0.884	0.796	0.395	0.642	0.00280112	0.903361
		1	Bladder Urothelial Carcinoma vs. Ovarian Serous Cystadenocarcinoma	0.82	0.722	0.957	0.926	0.969	0.583	0.867647	0.902941
		1	Bladder Urothelial Carcinoma vs. Prostate Adenocarcinoma	0.774	0.893	0.921	0.96	0.976	0.269	0.753823	0.721713
		1	Bladder Urothelial Carcinoma vs. Rectum Adenocarcinoma	0.854	0.692	0.795	0.752	0.943	0.302	0.560937	0.984375
		1	Bladder Urothelial Carcinoma vs. Sarcoma	0.876	0.758	0.705	0.677	0.954	0.603	0.74003	0.991137
		1	Bladder Urothelial Carcinoma vs. Stomach Adenocarcinoma	0.514	0.825	0.648	0.892	0.829	0.837	0.24	0.4288
		1	Bladder Urothelial Carcinoma vs. Thyroid Carcinoma	0.388	0.877	0.691	0.995	0.967	0.994	0.0257511	0.507868
		1	Bladder Urothelial Carcinoma vs. Uterine Corpus Endometrial Carcinoma	0.926	0.442	0.559	0.406	0.779	0.389	0.0422297	0.826014
		1	Bladder Urothelial Carcinoma vs. Uveal Melanoma	0.862	0.432	0.764	0.742	0.602	0.651	0.216258	0.969325
		1	Brain Lower Grade Glioma vs. Breast Invasive Carcinoma	0.662	0.607	0.275	0.267	0.849	0.265	0.134393	0.265896
		1	Brain Lower Grade Glioma vs. Cervical Squamous Cell Carcinoma and Endocervical Adenocarcinoma	0.643	0.474	0.846	0.997	0.38	0.536	0.116152	0.493648
		1	Brain Lower Grade Glioma vs. Colon Adenocarcinoma	0.812	0.336	0.309	0.268	0.93	0.684	0.148515	0.359264
		1	Brain Lower Grade Glioma vs. Esophageal Carcinoma	0.974	0.782	0.712	0.767	0.984	0.701	0.539877	0.930982
		1	Brain Lower Grade Glioma vs. Glioblastoma Multiforme	0.424	0.99	0.357	0.551	0.729	0.636	0.371471	0.239227
		1	Brain Lower Grade Glioma vs. Head and Neck Squamous Cell Carcinoma	0.65	0.894	0.913	0.851	0.73	0.14	0.321252	0.459638
		1	Brain Lower Grade Glioma vs. Kidney Chromophobe	0.873	0.247	0.378	0.471	0.801	0.763	0.129222	0.33627
		1	Brain Lower Grade Glioma vs. Kidney Renal Clear Cell Carcinoma	0.792	0.558	0.392	0.518	0.856	0.821	0.270504	0.415827
		1	Brain Lower Grade Glioma vs. Kidney Renal Papillary Cell Carcinoma	0.753	0.376	0.36	0.529	0.919	0.843	0.158621	0.291034
		1	Brain Lower Grade Glioma vs. Liver Hepatocellular Carcinoma	0.709	0.242	0.279	0.377	0.774	0.814	0.0905405	0.213514
		1	Brain Lower Grade Glioma vs. Lung Adenocarcinoma	0.907	0.79	0.428	0.308	0.828	0.43	0.33477	0.515805
		1	Brain Lower Grade Glioma vs. Lung Squamous Cell Carcinoma	0.816	0.591	0.373	0.416	0.305	0.635	0.550633	0.392405
		1	Brain Lower Grade Glioma vs. Ovarian Serous Cystadenocarcinoma	0.635	0.917	0.654	0.798	0.933	0.675	0.615845	0.572496
		1	Brain Lower Grade Glioma vs. Prostate Adenocarcinoma	0.874	0.749	0.595	0.599	0.999	0.209	0.5	0.652824
		1	Brain Lower Grade Glioma vs. Rectum Adenocarcinoma	0.893	0.634	0.531	0.712	0.992	0.16	0.423017	0.575428
		1	Brain Lower Grade Glioma vs. Sarcoma	0.837	0.625	0.446	0.573	0.923	0.59	0.371512	0.462555
		1	Brain Lower Grade Glioma vs. Stomach Adenocarcinoma	0.712	0.935	0.917	0.847	0.831	0.698	0.52551	0.673469
		1	Brain Lower Grade Glioma vs. Thyroid Carcinoma	0.845	0.666	0.619	0.321	0.988	0.809	0.514436	0.778215
		1	Brain Lower Grade Glioma vs. Uterine Corpus Endometrial Carcinoma	0.633	0.356	0.286	0.303	0.869	0.228	0.108148	0.278519
		1	Brain Lower Grade Glioma vs. Uveal Melanoma	0.912	0.472	0.584	0.747	0.735	0.776	0.299832	0.619765
		1	Breast Invasive Carcinoma vs. Cervical Squamous Cell Carcinoma and Endocervical Adenocarcinoma	0.512	0.318	0.651	0.848	0.313	0.403	0.0182421	0.258706
		1	Breast Invasive Carcinoma vs. Colon Adenocarcinoma	0.757	0.397	0.87	0.779	0.654	0.469	0.0948795	0.932229
		1	Breast Invasive Carcinoma vs. Esophageal Carcinoma	0.532	0.868	0.778	0.753	0.804	0.265	0.536982	0.155325
		1	Breast Invasive Carcinoma vs. Glioblastoma Multiforme	0.453	0.666	0.689	0.873	0.81	0.26	0.793162	0.716239
		1	Breast Invasive Carcinoma vs. Head and Neck Squamous Cell Carcinoma	0.547	0.792	0.71	0.953	0.656	0.254	0.2	0.307018
		1	Breast Invasive Carcinoma vs. Kidney Chromophobe	0.621	0.257	0.931	0.879	0.439	0.228	0.0935351	0.737276
		1	Breast Invasive Carcinoma vs. Kidney Renal Clear Cell Carcinoma	0.92	0.793	0.802	0.727	0.995	0.319	0.950355	0.953191
		1	Breast Invasive Carcinoma vs. Kidney Renal Papillary Cell Carcinoma	0.941	0.434	0.833	0.735	0.637	0.244	0.142655	0.991525
		1	Breast Invasive Carcinoma vs. Liver Hepatocellular Carcinoma	0.918	0.28	0.895	0.815	0.472	0.256	0.0381992	0.982265
		1	Breast Invasive Carcinoma vs. Lung Adenocarcinoma	0.734	0.916	0.805	0.859	0.928	0.836	0.124098	0.808081
		1	Breast Invasive Carcinoma vs. Lung Squamous Cell Carcinoma	0.852	0.174	0.976	0.865	0.23	0.226	0.00275482	0.915978
		1	Breast Invasive Carcinoma vs. Ovarian Serous Cystadenocarcinoma	0.675	0.606	0.86	0.811	0.978	0.249	0.880531	0.902655
		1	Breast Invasive Carcinoma vs. Prostate Adenocarcinoma	0.914	0.92	0.713	0.635	0.854	0.435	0.697194	0.731167
		1	Breast Invasive Carcinoma vs. Rectum Adenocarcinoma	0.938	0.571	0.807	0.835	0.756	0.722	0.176912	0.881559
		1	Breast Invasive Carcinoma vs. Sarcoma	0.964	0.655	0.651	0.552	0.913	0.269	0.283333	0.913636
		1	Breast Invasive Carcinoma vs. Stomach Adenocarcinoma	0.509	0.735	0.496	0.76	0.819	0.494	0.14127	0.298413
		1	Breast Invasive Carcinoma vs. Thyroid Carcinoma	0.391	0.933	0.466	0.561	0.868	0.405	0.00815217	0.466033
		1	Breast Invasive Carcinoma vs. Uterine Corpus Endometrial Carcinoma	0.78	0.366	0.591	0.727	0.604	0.699	0.00950872	0.733756
		1	Breast Invasive Carcinoma vs. Uveal Melanoma	0.988	0.175	0.744	0.659	0.368	0.231	0.0113154	0.886846
		1	Cervical Squamous Cell Carcinoma and Endocervical Adenocarcinoma vs. Colon Adenocarcinoma	0.563	0.332	0.642	0.847	0.304	0.799	0.0252951	0.269815
		1	Cervical Squamous Cell Carcinoma and Endocervical Adenocarcinoma vs. Esophageal Carcinoma	0.659	0.436	0.738	0.856	0.416	0.411	0.00998336	0.617304
		1	Cervical Squamous Cell Carcinoma and Endocervical Adenocarcinoma vs. Glioblastoma Multiforme	0.443	0.377	0.586	0.82	0.374	0.27	0.0319635	0.100457
		1	Cervical Squamous Cell Carcinoma and Endocervical Adenocarcinoma vs. Head and Neck Squamous Cell Carcinoma	0.997	0.579	0.938	0.888	0.618	0.19	0.32363	0.886986
		1	Cervical Squamous Cell Carcinoma and Endocervical Adenocarcinoma vs. Kidney Chromophobe	0.582	0.296	0.701	0.899	0.314	0.294	0.0178571	0.215909
		1	Cervical Squamous Cell Carcinoma and Endocervical Adenocarcinoma vs. Kidney Renal Clear Cell Carcinoma	0.624	0.413	0.727	0.894	0.409	0.488	0.0477707	0.340764
		1	Cervical Squamous Cell Carcinoma and Endocervical Adenocarcinoma vs. Kidney Renal Papillary Cell Carcinoma	0.585	0.354	0.722	0.909	0.343	0.299	0.0403727	0.254658
		1	Cervical Squamous Cell Carcinoma and Endocervical Adenocarcinoma vs. Liver Hepatocellular Carcinoma	0.596	0.35	0.71	0.881	0.348	0.329	0.0239617	0.215655
		1	Cervical Squamous Cell Carcinoma and Endocervical Adenocarcinoma vs. Lung Adenocarcinoma	0.562	0.367	0.668	0.87	0.337	0.676	0.0473684	0.32807
		1	Cervical Squamous Cell Carcinoma and Endocervical Adenocarcinoma vs. Lung Squamous Cell Carcinoma	0.529	0.4	0.632	0.869	0.363	0.272	0.0585443	0.178797
		1	Cervical Squamous Cell Carcinoma and Endocervical Adenocarcinoma vs. Ovarian Serous Cystadenocarcinoma	0.381	0.39	0.673	0.91	0.311	0.312	0.0551416	0.0864382
		1	Cervical Squamous Cell Carcinoma and Endocervical Adenocarcinoma vs. Prostate Adenocarcinoma	0.605	0.403	0.719	0.899	0.347	0.234	0.0667838	0.43058
		1	Cervical Squamous Cell Carcinoma and Endocervical Adenocarcinoma vs. Rectum Adenocarcinoma	0.598	0.425	0.688	0.892	0.404	0.283	0.0137694	0.53012
		1	Cervical Squamous Cell Carcinoma and Endocervical Adenocarcinoma vs. Sarcoma	0.633	0.43	0.706	0.888	0.425	0.293	0.0220713	0.453311
		1	Cervical Squamous Cell Carcinoma and Endocervical Adenocarcinoma vs. Stomach Adenocarcinoma	0.705	0.447	0.864	0.887	0.389	0.951	0.18859	0.324881
		1	Cervical Squamous Cell Carcinoma and Endocervical Adenocarcinoma vs. Thyroid Carcinoma	0.564	0.283	0.722	0.864	0.293	0.776	0.0434783	0.234114
		1	Cervical Squamous Cell Carcinoma and Endocervical Adenocarcinoma vs. Uterine Corpus Endometrial Carcinoma	0.518	0.316	0.633	0.864	0.318	0.326	0.0203046	0.390863
		1	Cervical Squamous Cell Carcinoma and Endocervical Adenocarcinoma vs. Uveal Melanoma	0.597	0.376	0.694	0.866	0.388	0.393	0.00503356	0.590604
		1	Colon Adenocarcinoma vs. Esophageal Carcinoma	0.676	0.599	0.713	0.823	0.956	0.567	0.503516	0.180028
		1	Colon Adenocarcinoma vs. Glioblastoma Multiforme	0.336	0.343	0.727	0.929	0.582	0.524	0.884858	0.624606
		1	Colon Adenocarcinoma vs. Head and Neck Squamous Cell Carcinoma	0.584	0.765	0.712	0.929	0.664	0.196	0.118443	0.331641
		1	Colon Adenocarcinoma vs. Kidney Chromophobe	0.865	0.913	0.806	1	0.796	0.612	0.675963	0.802125
		1	Colon Adenocarcinoma vs. Kidney Renal Clear Cell Carcinoma	0.843	0.455	0.942	0.782	0.637	0.872	0.103079	0.974565
		1	Colon Adenocarcinoma vs. Kidney Renal Papillary Cell Carcinoma	0.829	0.888	0.935	0.795	0.997	0.707	0.814194	0.931613
		1	Colon Adenocarcinoma vs. Liver Hepatocellular Carcinoma	0.815	0.931	0.983	0.931	0.8	0.684	0.602902	0.923483
		1	Colon Adenocarcinoma vs. Lung Adenocarcinoma	0.914	0.458	0.717	0.692	0.696	0.607	0.0144928	0.823188
		1	Colon Adenocarcinoma vs. Lung Squamous Cell Carcinoma	0.98	0.087	0.946	0.96	0.201	0.606	0.00138313	0.973721
		1	Colon Adenocarcinoma vs. Ovarian Serous Cystadenocarcinoma	0.624	0.385	0.843	0.756	0.851	0.482	0.585366	0.939742
		1	Colon Adenocarcinoma vs. Prostate Adenocarcinoma	0.923	0.621	0.637	0.503	0.905	0.263	0.165877	0.758294
		1	Colon Adenocarcinoma vs. Rectum Adenocarcinoma	0.743	0.769	0.93	0.946	0.93	0.248	0.957219	0.804813
		1	Colon Adenocarcinoma vs. Sarcoma	0.758	0.631	0.781	0.622	0.726	0.524	0.517711	0.820163
		1	Colon Adenocarcinoma vs. Stomach Adenocarcinoma	0.558	0.616	0.519	0.742	0.746	0.922	0.0690789	0.373355
		1	Colon Adenocarcinoma vs. Thyroid Carcinoma	0.57	0.64	0.406	0.415	0.916	0.937	0	0.528107
		1	Colon Adenocarcinoma vs. Uterine Corpus Endometrial Carcinoma	0.535	0.831	0.691	0.95	0.865	0.367	0.0300752	0.666165
		1	Colon Adenocarcinoma vs. Uveal Melanoma	0.823	0.507	0.845	0.755	0.567	0.611	0.0655509	0.845188
		1	Esophageal Carcinoma vs. Glioblastoma Multiforme	0.43	0.705	0.704	0.979	0.722	0.955	0.959936	0.205128
		1	Esophageal Carcinoma vs. Head and Neck Squamous Cell Carcinoma	0.636	0.825	0.792	0.944	0.674	0.151	0.197822	0.529946
		1	Esophageal Carcinoma vs. Kidney Chromophobe	0.687	0.448	0.808	0.846	0.746	0.938	0.490358	0.194215
		1	Esophageal Carcinoma vs. Kidney Renal Clear Cell Carcinoma	0.612	0.997	0.695	0.942	0.783	0.46	0.544355	0.244624
		1	Esophageal Carcinoma vs. Kidney Renal Papillary Cell Carcinoma	0.621	0.689	0.706	0.926	0.942	0.822	0.539773	0.208807
		1	Esophageal Carcinoma vs. Liver Hepatocellular Carcinoma	0.524	0.488	0.673	0.882	0.762	0.851	0.178295	0.176744
		1	Esophageal Carcinoma vs. Lung Adenocarcinoma	0.844	0.868	0.989	0.792	0.813	0.388	0.197101	0.463768
		1	Esophageal Carcinoma vs. Lung Squamous Cell Carcinoma	0.755	0.291	0.853	0.932	0.362	0.951	0	0.395884
		1	Esophageal Carcinoma vs. Ovarian Serous Cystadenocarcinoma	0.654	0.651	0.988	0.837	0.905	0.978	0.794618	0.521246
		1	Esophageal Carcinoma vs. Prostate Adenocarcinoma	0.814	0.986	0.984	0.776	0.977	0.152	0.756589	0.505426
		1	Esophageal Carcinoma vs. Rectum Adenocarcinoma	0.677	0.819	0.815	0.96	0.982	0.104	0.831884	0.24058
		1	Esophageal Carcinoma vs. Sarcoma	0.614	0.882	0.622	0.85	0.845	0.938	0.92068	0.203966
		1	Esophageal Carcinoma vs. Stomach Adenocarcinoma	0.781	0.81	0.748	0.878	0.84	0.523	0.299835	0.756178
		1	Esophageal Carcinoma vs. Thyroid Carcinoma	0.888	0.959	0.775	0.662	0.965	0.668	0.0201342	0.649664
		1	Esophageal Carcinoma vs. Uterine Corpus Endometrial Carcinoma	0.398	0.511	0.513	0.868	0.84	0.279	0.110577	0.133013
		1	Esophageal Carcinoma vs. Uveal Melanoma	0.906	0.662	0.885	0.986	0.752	0.824	0.591029	0.60686
		1	Glioblastoma Multiforme vs. Head and Neck Squamous Cell Carcinoma	0.427	0.879	0.624	0.927	0.707	0.117	0.131667	0.178333
		1	Glioblastoma Multiforme vs. Kidney Chromophobe	0.326	0.3	0.674	0.961	0.469	0.871	0.980539	0.543413
		1	Glioblastoma Multiforme vs. Kidney Renal Clear Cell Carcinoma	0.49	0.585	0.829	0.95	0.803	0.47	0.77812	0.6302
		1	Glioblastoma Multiforme vs. Kidney Renal Papillary Cell Carcinoma	0.463	0.336	0.799	0.949	0.555	0.773	0.943114	0.664671
		1	Glioblastoma Multiforme vs. Liver Hepatocellular Carcinoma	0.392	0.27	0.739	0.983	0.441	0.777	0.80245	0.623277
		1	Glioblastoma Multiforme vs. Lung Adenocarcinoma	0.376	0.772	0.626	0.858	0.917	0.387	0.504132	0.528926
		1	Glioblastoma Multiforme vs. Lung Squamous Cell Carcinoma	0.421	0.626	0.782	0.984	0.432	0.985	0.149385	0.609842
		1	Glioblastoma Multiforme vs. Ovarian Serous Cystadenocarcinoma	0.897	0.882	0.726	0.811	0.855	0.967	0.668129	0.668129
		1	Glioblastoma Multiforme vs. Prostate Adenocarcinoma	0.518	0.721	0.64	0.798	0.76	0.152	0.723926	0.581288
		1	Glioblastoma Multiforme vs. Rectum Adenocarcinoma	0.591	0.548	0.863	0.986	0.676	0.13	0.941842	0.791599
		1	Glioblastoma Multiforme vs. Sarcoma	0.558	0.566	0.921	0.882	0.751	0.999	0.971654	0.751181
		1	Glioblastoma Multiforme vs. Stomach Adenocarcinoma	0.345	0.9	0.45	0.81	0.949	0.473	0.105263	0.159398
		1	Glioblastoma Multiforme vs. Thyroid Carcinoma	0.244	0.7	0.482	0.77	0.758	0.6	0.333333	0.382353
		1	Glioblastoma Multiforme vs. Uterine Corpus Endometrial Carcinoma	0.584	0.346	0.895	0.949	0.551	0.19	0.444969	0.902516
		1	Glioblastoma Multiforme vs. Uveal Melanoma	0.573	0.286	0.887	0.943	0.369	0.829	0.5	0.751572
		1	Head and Neck Squamous Cell Carcinoma vs. Kidney Chromophobe	0.572	0.717	0.738	0.965	0.619	0.113	0.161184	0.273026
		1	Head and Neck Squamous Cell Carcinoma vs. Kidney Renal Clear Cell Carcinoma	0.576	0.816	0.723	0.961	0.699	0.125	0.221269	0.325901
		1	Head and Neck Squamous Cell Carcinoma vs. Kidney Renal Papillary Cell Carcinoma	0.586	0.764	0.735	0.951	0.615	0.113	0.210896	0.307557
		1	Head and Neck Squamous Cell Carcinoma vs. Liver Hepatocellular Carcinoma	0.565	0.721	0.721	0.953	0.62	0.116	0.168521	0.260731
		1	Head and Neck Squamous Cell Carcinoma vs. Lung Adenocarcinoma	0.564	0.82	0.714	0.966	0.721	0.256	0.239332	0.317254
		1	Head and Neck Squamous Cell Carcinoma vs. Lung Squamous Cell Carcinoma	0.523	0.958	0.708	0.952	0.846	0.116	0.427365	0.263514
		1	Head and Neck Squamous Cell Carcinoma vs. Ovarian Serous Cystadenocarcinoma	0.412	0.903	0.728	0.961	0.682	0.117	0.222571	0.159875
		1	Head and Neck Squamous Cell Carcinoma vs. Prostate Adenocarcinoma	0.603	0.811	0.764	1	0.695	0.485	0.195767	0.419753
		1	Head and Neck Squamous Cell Carcinoma vs. Rectum Adenocarcinoma	0.574	0.777	0.746	0.965	0.695	0.306	0.177982	0.456881
		1	Head and Neck Squamous Cell Carcinoma vs. Sarcoma	0.581	0.77	0.744	0.954	0.675	0.108	0.273973	0.373288
		1	Head and Neck Squamous Cell Carcinoma vs. Stomach Adenocarcinoma	0.712	0.935	0.959	0.926	0.795	0.203	0.698145	0.3457
		1	Head and Neck Squamous Cell Carcinoma vs. Thyroid Carcinoma	0.629	0.8	0.792	0.996	0.651	0.173	0.267361	0.3125
		1	Head and Neck Squamous Cell Carcinoma vs. Uterine Corpus Endometrial Carcinoma	0.584	0.755	0.709	0.932	0.673	0.389	0.106713	0.364888
		1	Head and Neck Squamous Cell Carcinoma vs. Uveal Melanoma	0.593	0.74	0.753	0.961	0.604	0.131	0.155635	0.468694
		1	Kidney Chromophobe vs. Kidney Renal Clear Cell Carcinoma	0.606	0.208	0.644	0.684	0.272	0.443	0.0203804	0.694293
		1	Kidney Chromophobe vs. Kidney Renal Papillary Cell Carcinoma	0.565	0.672	0.641	0.672	0.715	0.851	0.730013	0.644823
		1	Kidney Chromophobe vs. Liver Hepatocellular Carcinoma	0.561	0.967	0.721	0.907	0.984	0.88	0.18706	0.658228
		1	Kidney Chromophobe vs. Lung Adenocarcinoma	0.989	0.421	0.888	0.891	0.566	0.349	0.0152778	0.933333
		1	Kidney Chromophobe vs. Lung Squamous Cell Carcinoma	0.907	0.04	0.933	0.963	0.105	0.83	0	0.912929
		1	Kidney Chromophobe vs. Ovarian Serous Cystadenocarcinoma	0.579	0.336	0.912	0.849	0.744	0.905	0.658228	0.983122
		1	Kidney Chromophobe vs. Prostate Adenocarcinoma	0.86	0.545	0.781	0.766	0.751	0.153	0.188119	0.841584
		1	Kidney Chromophobe vs. Rectum Adenocarcinoma	0.477	0.539	0.705	0.936	0.621	0.11	0.647815	0.564267
		1	Kidney Chromophobe vs. Sarcoma	0.468	0.321	0.427	0.448	0.334	0.775	0.5	0.48875
		1	Kidney Chromophobe vs. Stomach Adenocarcinoma	0.632	0.603	0.617	0.863	0.699	0.525	0.112676	0.383412
		1	Kidney Chromophobe vs. Thyroid Carcinoma	0.684	0.537	0.597	0.78	0.799	0.748	0.00277393	0.599168
		1	Kidney Chromophobe vs. Uterine Corpus Endometrial Carcinoma	0.405	0.883	0.519	0.975	0.955	0.234	0.0172662	0.435971
		1	Kidney Chromophobe vs. Uveal Melanoma	0.533	0.249	0.482	0.617	0.446	0.973	0	0.528329
		1	Kidney Renal Clear Cell Carcinoma vs. Kidney Renal Papillary Cell Carcinoma	0.992	0.429	0.994	0.966	0.516	0.397	0.0143791	0.962092
		1	Kidney Renal Clear Cell Carcinoma vs. Liver Hepatocellular Carcinoma	0.982	0.281	0.883	0.794	0.347	0.559	0.00985915	0.971831
		1	Kidney Renal Clear Cell Carcinoma vs. Lung Adenocarcinoma	0.831	0.783	0.734	0.775	0.916	0.523	0.245098	0.826331
		1	Kidney Renal Clear Cell Carcinoma vs. Lung Squamous Cell Carcinoma	0.904	0.121	0.907	0.906	0.218	0.437	0.00138889	0.941667
		1	Kidney Renal Clear Cell Carcinoma vs. Ovarian Serous Cystadenocarcinoma	0.681	0.535	0.834	0.813	0.969	0.46	0.818571	0.94
		1	Kidney Renal Clear Cell Carcinoma vs. Prostate Adenocarcinoma	0.968	0.965	0.655	0.724	0.832	0.181	0.753709	0.780415
		1	Kidney Renal Clear Cell Carcinoma vs. Rectum Adenocarcinoma	0.873	0.656	0.999	0.847	0.692	0.115	0.0829932	0.834014
		1	Kidney Renal Clear Cell Carcinoma vs. Sarcoma	0.876	0.758	0.752	0.784	0.886	0.296	0.202381	0.801587
		1	Kidney Renal Clear Cell Carcinoma vs. Stomach Adenocarcinoma	0.633	0.75	0.612	0.862	0.857	0.796	0.2448	0.4016
		1	Kidney Renal Clear Cell Carcinoma vs. Thyroid Carcinoma	0.584	0.958	0.537	0.699	0.877	0.942	0.049505	0.561528
		1	Kidney Renal Clear Cell Carcinoma vs. Uterine Corpus Endometrial Carcinoma	0.747	0.406	0.817	0.802	0.544	0.296	0.0104634	0.707025
		1	Kidney Renal Clear Cell Carcinoma vs. Uveal Melanoma	0.925	0.149	0.876	0.956	0.228	0.492	0	0.832877
		1	Kidney Renal Papillary Cell Carcinoma vs. Liver Hepatocellular Carcinoma	0.98	0.747	0.876	0.76	0.761	1	0.232462	0.997249
		1	Kidney Renal Papillary Cell Carcinoma vs. Lung Adenocarcinoma	0.861	0.57	0.762	0.792	0.682	0.377	0.0460251	0.817294
		1	Kidney Renal Papillary Cell Carcinoma vs. Lung Squamous Cell Carcinoma	0.918	0.083	0.921	0.889	0.168	0.668	0.00264901	0.94702
		1	Kidney Renal Papillary Cell Carcinoma vs. Ovarian Serous Cystadenocarcinoma	0.75	0.441	0.856	0.843	0.86	0.779	0.630919	0.938719
		1	Kidney Renal Papillary Cell Carcinoma vs. Prostate Adenocarcinoma	0.96	0.679	0.659	0.724	0.904	0.159	0.229137	0.758133
		1	Kidney Renal Papillary Cell Carcinoma vs. Rectum Adenocarcinoma	0.874	0.84	0.996	0.82	0.889	0.103	0.862069	0.856764
		1	Kidney Renal Papillary Cell Carcinoma vs. Sarcoma	0.903	0.651	0.778	0.794	0.623	0.599	0.429471	0.856423
		1	Kidney Renal Papillary Cell Carcinoma vs. Stomach Adenocarcinoma	0.614	0.644	0.609	0.875	0.733	0.561	0.147152	0.371835
		1	Kidney Renal Papillary Cell Carcinoma vs. Thyroid Carcinoma	0.619	0.719	0.572	0.74	0.918	0.801	0.0125348	0.557103
		1	Kidney Renal Papillary Cell Carcinoma vs. Uterine Corpus Endometrial Carcinoma	0.712	0.684	0.821	0.818	0.875	0.263	0.0341394	0.650071
		1	Kidney Renal Papillary Cell Carcinoma vs. Uveal Melanoma	0.945	0.27	0.878	0.994	0.385	0.894	0.00431655	0.825899
		1	Liver Hepatocellular Carcinoma vs. Lung Adenocarcinoma	0.816	0.404	0.736	0.815	0.547	0.383	0.00994318	0.789773
		1	Liver Hepatocellular Carcinoma vs. Lung Squamous Cell Carcinoma	0.913	0.038	0.968	1	0.12	0.728	0.00394218	0.938239
		1	Liver Hepatocellular Carcinoma vs. Ovarian Serous Cystadenocarcinoma	0.664	0.325	0.838	0.831	0.755	0.78	0.507565	0.909216
		1	Liver Hepatocellular Carcinoma vs. Prostate Adenocarcinoma	0.961	0.519	0.645	0.651	0.745	0.147	0.0889527	0.682927
		1	Liver Hepatocellular Carcinoma vs. Rectum Adenocarcinoma	0.839	0.629	0.896	0.991	0.693	0.136	0.501404	0.852528
		1	Liver Hepatocellular Carcinoma vs. Sarcoma	0.854	0.42	0.647	0.569	0.402	0.728	0.0834473	0.827633
		1	Liver Hepatocellular Carcinoma vs. Stomach Adenocarcinoma	0.565	0.565	0.58	0.845	0.691	0.539	0.0673981	0.327586
		1	Liver Hepatocellular Carcinoma vs. Thyroid Carcinoma	0.531	0.572	0.503	0.72	0.812	0.784	0.00422535	0.512676
		1	Liver Hepatocellular Carcinoma vs. Uterine Corpus Endometrial Carcinoma	0.635	0.83	0.662	0.946	0.96	0.286	0.0497738	0.61086
		1	Liver Hepatocellular Carcinoma vs. Uveal Melanoma	0.891	0.291	0.69	0.686	0.45	0.917	0.011782	0.773196
		1	Lung Adenocarcinoma vs. Lung Squamous Cell Carcinoma	0.9	0.314	0.855	0.858	0.402	0.312	0.0102564	0.876923
		1	Lung Adenocarcinoma vs. Ovarian Serous Cystadenocarcinoma	0.551	0.661	0.965	0.838	0.946	0.29	0.861516	0.927114
		1	Lung Adenocarcinoma vs. Prostate Adenocarcinoma	0.873	0.879	0.947	0.786	0.828	0.436	0.368343	0.957101
		1	Lung Adenocarcinoma vs. Rectum Adenocarcinoma	0.774	0.684	0.738	0.84	0.782	0.644	0.0594203	0.775362
		1	Lung Adenocarcinoma vs. Sarcoma	0.815	0.739	0.653	0.718	0.873	0.367	0.168421	0.750376
		1	Lung Adenocarcinoma vs. Stomach Adenocarcinoma	0.55	0.802	0.579	0.806	0.88	0.648	0.221106	0.370184
		1	Lung Adenocarcinoma vs. Thyroid Carcinoma	0.654	0.85	0.639	0.657	0.812	0.53	0.217219	0.700662
		1	Lung Adenocarcinoma vs. Uterine Corpus Endometrial Carcinoma	0.599	0.448	0.504	0.593	0.637	0.596	0.00157729	0.61041
		1	Lung Adenocarcinoma vs. Uveal Melanoma	0.841	0.363	0.694	0.774	0.497	0.417	0.00292826	0.786237
		1	Lung Squamous Cell Carcinoma vs. Ovarian Serous Cystadenocarcinoma	0.676	0.814	0.885	0.842	0.481	0.971	0.421512	0.968023
		1	Lung Squamous Cell Carcinoma vs. Prostate Adenocarcinoma	0.974	0.354	0.839	0.82	0.381	0.117	0.0104302	0.848761
		1	Lung Squamous Cell Carcinoma vs. Rectum Adenocarcinoma	0.817	0.084	0.915	0.996	0.183	0.098	0	0.862595
		1	Lung Squamous Cell Carcinoma vs. Sarcoma	0.848	0.076	0.777	0.709	0.198	0.979	0	0.842932
		1	Lung Squamous Cell Carcinoma vs. Stomach Adenocarcinoma	0.567	0.899	0.585	0.841	0.775	0.505	0.495327	0.331776
		1	Lung Squamous Cell Carcinoma vs. Thyroid Carcinoma	0.57	0.229	0.582	0.753	0.285	0.648	0.0163522	0.554717
		1	Lung Squamous Cell Carcinoma vs. Uterine Corpus Endometrial Carcinoma	0.774	0.109	0.823	0.981	0.215	0.215	0	0.768895
		1	Lung Squamous Cell Carcinoma vs. Uveal Melanoma	0.869	0.026	0.852	0.883	0.116	0.696	0	0.860685
		1	Ovarian Serous Cystadenocarcinoma vs. Prostate Adenocarcinoma	0.691	0.646	0.991	0.913	0.942	0.12	0.955927	0.904255
		1	Ovarian Serous Cystadenocarcinoma vs. Rectum Adenocarcinoma	0.781	0.545	0.873	0.874	0.917	0.114	0.665217	0.894203
		1	Ovarian Serous Cystadenocarcinoma vs. Sarcoma	0.769	0.541	0.793	0.771	0.991	0.968	0.737728	0.893408
		1	Ovarian Serous Cystadenocarcinoma vs. Stomach Adenocarcinoma	0.425	0.983	0.613	0.979	0.86	0.481	0.25661	0.325039
		1	Ovarian Serous Cystadenocarcinoma vs. Thyroid Carcinoma	0.387	0.601	0.842	0.908	0.927	0.584	0.611193	0.67894
		1	Ovarian Serous Cystadenocarcinoma vs. Uterine Corpus Endometrial Carcinoma	0.788	0.387	0.745	0.747	0.793	0.182	0.341121	0.767913
		1	Ovarian Serous Cystadenocarcinoma vs. Uveal Melanoma	0.809	0.351	0.844	0.84	0.669	0.878	0.402597	0.880231
		1	Prostate Adenocarcinoma vs. Rectum Adenocarcinoma	0.924	0.825	0.749	0.789	0.985	0.534	0.472089	0.763955
		1	Prostate Adenocarcinoma vs. Sarcoma	0.923	0.884	0.654	0.716	0.904	0.143	0.624214	0.742138
		1	Prostate Adenocarcinoma vs. Stomach Adenocarcinoma	0.62	0.794	0.7	0.893	0.829	0.262	0.276158	0.516295
		1	Prostate Adenocarcinoma vs. Thyroid Carcinoma	0.568	0.975	0.744	0.943	0.988	0.232	0.0435931	0.782034
		1	Prostate Adenocarcinoma vs. Uterine Corpus Endometrial Carcinoma	0.736	0.548	0.445	0.433	0.834	0.748	0.0294118	0.514706
		1	Prostate Adenocarcinoma vs. Uveal Melanoma	0.952	0.531	0.731	0.772	0.631	0.136	0.178571	0.765528
		1	Rectum Adenocarcinoma vs. Sarcoma	0.973	0.838	0.813	0.625	0.763	0.123	0.456	0.985333
		1	Rectum Adenocarcinoma vs. Stomach Adenocarcinoma	0.651	0.731	0.643	0.872	0.813	0.373	0.190391	0.530249
		1	Rectum Adenocarcinoma vs. Thyroid Carcinoma	0.522	0.777	0.518	0.71	0.978	0.319	0.00973574	0.538248
		1	Rectum Adenocarcinoma vs. Uterine Corpus Endometrial Carcinoma	0.852	0.67	0.807	0.961	0.774	0.886	0.117739	0.78022
		1	Rectum Adenocarcinoma vs. Uveal Melanoma	0.963	0.4	0.903	0.836	0.474	0.135	0.0743671	0.985759
		1	Sarcoma vs. Stomach Adenocarcinoma	0.663	0.736	0.653	0.876	0.858	0.483	0.273302	0.489731
		1	Sarcoma vs. Thyroid Carcinoma	0.613	0.866	0.485	0.673	0.932	0.72	0.0462185	0.554622
		1	Sarcoma vs. Uterine Corpus Endometrial Carcinoma	0.846	0.547	0.999	0.68	0.638	0.266	0.0938897	0.804769
		1	Sarcoma vs. Uveal Melanoma	0.976	0.189	0.932	0.833	0.231	0.816	0.0101892	0.969432
		1	Stomach Adenocarcinoma vs. Thyroid Carcinoma	0.639	0.718	0.687	0.86	0.792	0.862	0.269537	0.448166
		1	Stomach Adenocarcinoma vs. Uterine Corpus Endometrial Carcinoma	0.536	0.656	0.529	0.73	0.761	0.358	0.0468498	0.386107
		1	Stomach Adenocarcinoma vs. Uveal Melanoma	0.692	0.641	0.68	0.89	0.677	0.584	0.0716783	0.601399
		1	Thyroid Carcinoma vs. Uterine Corpus Endometrial Carcinoma	0.369	0.566	0.279	0.362	0.846	0.363	0.0015015	0.37988
		1	Thyroid Carcinoma vs. Uveal Melanoma	0.648	0.46	0.521	0.681	0.715	0.742	0.00659631	0.630607
		1	Uterine Corpus Endometrial Carcinoma vs. Uveal Melanoma	0.802	0.608	0.94	0.776	0.591	0.246	0.792453	0.781447
		(%) With significant differences		0	1.3% (3/231)	0	0	0	0	29.0% (67/231)	0
		q = 2	Bladder Urothelial Carcinoma vs. Brain Lower Grade Glioma	0.692	0.92	0.498	0.404	0.855	0.59	0.231655	0.509353
		2	Bladder Urothelial Carcinoma vs. Breast Invasive Carcinoma	0.741	0.924	0.745	0.542	0.734	0.607	0.683036	0.994048
		2	Bladder Urothelial Carcinoma vs. Cervical Squamous Cell Carcinoma and Endocervical Adenocarcinoma	0.486	0.446	0.694	0.864	0.405	0.799	0.0587219	0.599309
		2	Bladder Urothelial Carcinoma vs. Colon Adenocarcinoma	0.482	0.514	0.861	0.538	0.998	0.848	0.924581	0.801676
		2	Bladder Urothelial Carcinoma vs. Esophageal Carcinoma	0.44	0.547	0.682	0.938	0.638	0.553	0.52352	0.279211
		2	Bladder Urothelial Carcinoma vs. Glioblastoma Multiforme	0.795	0.622	0.739	0.897	0.575	0.562	0.685065	0.800325
		2	Bladder Urothelial Carcinoma vs. Head and Neck Squamous Cell Carcinoma	0.433	0.947	0.664	0.991	0.778	0.327	0.161062	0.276106
		2	Bladder Urothelial Carcinoma vs. Kidney Chromophobe	0.579	0.547	0.84	0.807	0.997	0.577	0.798928	0.896783
		2	Bladder Urothelial Carcinoma vs. Kidney Renal Clear Cell Carcinoma	0.738	0.883	0.766	0.816	0.716	0.436	0.613169	1
		2	Bladder Urothelial Carcinoma vs. Kidney Renal Papillary Cell Carcinoma	0.855	0.548	0.725	0.739	0.983	0.516	0.350877	0.910931
		2	Bladder Urothelial Carcinoma vs. Liver Hepatocellular Carcinoma	0.733	0.497	0.74	0.716	0.95	0.555	0.367911	1
		2	Bladder Urothelial Carcinoma vs. Lung Adenocarcinoma	0.516	0.993	0.901	0.74	0.857	0.124	0.0676056	0.650704
		2	Bladder Urothelial Carcinoma vs. Lung Squamous Cell Carcinoma	0.716	0.36	0.864	0.83	0.337	0.489	0.00131752	0.965744
		2	Bladder Urothelial Carcinoma vs. Ovarian Serous Cystadenocarcinoma	0.881	0.628	0.869	0.725	0.848	0.641	0.514286	0.922857
		2	Bladder Urothelial Carcinoma vs. Prostate Adenocarcinoma	0.861	0.972	0.865	0.945	0.929	0.922	0.591176	0.8
		2	Bladder Urothelial Carcinoma vs. Rectum Adenocarcinoma	0.771	0.751	0.867	0.856	0.954	0.776	0.881674	0.936508
		2	Bladder Urothelial Carcinoma vs. Sarcoma	0.806	0.675	0.782	0.782	0.964	0.587	0.662577	0.976994
		2	Bladder Urothelial Carcinoma vs. Stomach Adenocarcinoma	0.479	0.915	0.702	0.947	0.791	0.747	0.154446	0.453978
		2	Bladder Urothelial Carcinoma vs. Thyroid Carcinoma	0.337	0.968	0.675	0.99	0.933	0.36	0.00793651	0.458995
		2	Bladder Urothelial Carcinoma vs. Uterine Corpus Endometrial Carcinoma	0.83	0.473	0.686	0.479	0.835	0.478	0.0925926	0.904321
		2	Bladder Urothelial Carcinoma vs. Uveal Melanoma	0.82	0.329	0.804	0.839	0.535	0.624	0.0620272	0.995461
		2	Brain Lower Grade Glioma vs. Breast Invasive Carcinoma	0.737	0.768	0.162	0.142	0.543	0.273	0.0863014	0.239726
		2	Brain Lower Grade Glioma vs. Cervical Squamous Cell Carcinoma and Endocervical Adenocarcinoma	0.656	0.483	0.931	0.944	0.371	0.896	0.131757	0.689189
		2	Brain Lower Grade Glioma vs. Colon Adenocarcinoma	0.98	0.485	0.277	0.183	0.789	0.775	0.138655	0.485994
		2	Brain Lower Grade Glioma vs. Esophageal Carcinoma	0.798	0.567	0.829	0.785	0.813	0.793	0.391167	0.793375
		2	Brain Lower Grade Glioma vs. Glioblastoma Multiforme	0.455	0.736	0.289	0.481	0.386	0.868	0.487302	0.253968
		2	Brain Lower Grade Glioma vs. Head and Neck Squamous Cell Carcinoma	0.536	0.99	0.939	0.741	0.752	0.214	0.303279	0.332787
		2	Brain Lower Grade Glioma vs. Kidney Chromophobe	0.937	0.462	0.269	0.343	0.765	0.832	0.0820106	0.31746
		2	Brain Lower Grade Glioma vs. Kidney Renal Clear Cell Carcinoma	0.857	0.773	0.323	0.4	0.549	0.53	0.244953	0.355316
		2	Brain Lower Grade Glioma vs. Kidney Renal Papillary Cell Carcinoma	0.729	0.459	0.261	0.404	0.786	0.605	0.0953039	0.276243
		2	Brain Lower Grade Glioma vs. Liver Hepatocellular Carcinoma	0.754	0.387	0.177	0.244	0.791	0.773	0.0491573	0.22191
		2	Brain Lower Grade Glioma vs. Lung Adenocarcinoma	0.917	0.905	0.421	0.185	0.684	0.076	0.544503	0.721204
		2	Brain Lower Grade Glioma vs. Lung Squamous Cell Carcinoma	0.877	0.436	0.346	0.416	0.229	0.672	0.138399	0.43962
		2	Brain Lower Grade Glioma vs. Ovarian Serous Cystadenocarcinoma	0.599	0.724	0.627	0.744	0.726	0.909	0.718433	0.521045
		2	Brain Lower Grade Glioma vs. Prostate Adenocarcinoma	0.824	0.911	0.59	0.429	0.923	0.69	0.406077	0.700276
		2	Brain Lower Grade Glioma vs. Rectum Adenocarcinoma	0.902	0.698	0.489	0.576	0.82	0.785	0.404946	0.612056
		2	Brain Lower Grade Glioma vs. Sarcoma	0.868	0.633	0.396	0.543	0.815	0.885	0.29233	0.454414
		2	Brain Lower Grade Glioma vs. Stomach Adenocarcinoma	0.696	0.974	0.915	0.659	0.684	0.469	0.531685	0.737249
		2	Brain Lower Grade Glioma vs. Thyroid Carcinoma	0.751	0.859	0.634	0.259	0.809	0.191	0.874046	0.919847
		2	Brain Lower Grade Glioma vs. Uterine Corpus Endometrial Carcinoma	0.731	0.457	0.237	0.198	0.954	0.288	0.0749646	0.350778
		2	Brain Lower Grade Glioma vs. Uveal Melanoma	0.945	0.386	0.508	0.682	0.704	0.982	0.0701754	0.684211
		2	Breast Invasive Carcinoma vs. Cervical Squamous Cell Carcinoma and Endocervical Adenocarcinoma	0.563	0.365	0.637	0.791	0.391	0.328	0.108731	0.400329
		2	Breast Invasive Carcinoma vs. Colon Adenocarcinoma	0.593	0.431	0.875	0.967	0.626	0.474	0.489971	0.67765
		2	Breast Invasive Carcinoma vs. Esophageal Carcinoma	0.298	0.299	0.348	0.609	0.273	0.292	0.0475504	0.0907781
		2	Breast Invasive Carcinoma vs. Glioblastoma Multiforme	0.525	0.499	0.856	0.878	0.677	0.307	0.804233	0.728395
		2	Breast Invasive Carcinoma vs. Head and Neck Squamous Cell Carcinoma	0.458	0.929	0.613	0.92	0.836	0.374	0.245115	0.213144
		2	Breast Invasive Carcinoma vs. Kidney Chromophobe	0.694	0.378	0.874	0.994	0.528	0.265	0.264416	0.772152
		2	Breast Invasive Carcinoma vs. Kidney Renal Clear Cell Carcinoma	0.908	0.918	0.88	0.826	0.912	0.201	0.83741	0.991367
		2	Breast Invasive Carcinoma vs. Kidney Renal Papillary Cell Carcinoma	0.845	0.409	0.738	0.719	0.571	0.227	0.0547337	0.829882
		2	Breast Invasive Carcinoma vs. Liver Hepatocellular Carcinoma	0.99	0.395	0.928	0.849	0.485	0.269	0.0621387	0.989884
		2	Breast Invasive Carcinoma vs. Lung Adenocarcinoma	0.611	0.911	0.609	0.757	0.918	0.126	0.0309973	0.539084
		2	Breast Invasive Carcinoma vs. Lung Squamous Cell Carcinoma	0.862	0.143	0.98	0.962	0.261	0.249	0	0.929444
		2	Breast Invasive Carcinoma vs. Ovarian Serous Cystadenocarcinoma	0.604	0.489	0.658	0.497	0.959	0.317	0.579795	0.879941
		2	Breast Invasive Carcinoma vs. Prostate Adenocarcinoma	0.949	0.965	0.572	0.473	0.665	0.476	0.792173	0.673414
		2	Breast Invasive Carcinoma vs. Rectum Adenocarcinoma	0.902	0.628	0.915	0.918	0.708	0.382	0.344624	0.876289
		2	Breast Invasive Carcinoma vs. Sarcoma	0.957	0.475	0.859	0.795	0.646	0.279	0.110626	0.957787
		2	Breast Invasive Carcinoma vs. Stomach Adenocarcinoma	0.472	0.844	0.501	0.737	0.868	0.77	0.126316	0.281203
		2	Breast Invasive Carcinoma vs. Thyroid Carcinoma	0.368	0.953	0.392	0.516	0.832	0.622	0.00260417	0.367188
		2	Breast Invasive Carcinoma vs. Uterine Corpus Endometrial Carcinoma	0.9	0.358	0.914	0.986	0.477	0.74	0.00449775	0.893553
		2	Breast Invasive Carcinoma vs. Uveal Melanoma	0.92	0.093	0.959	0.9	0.184	0.269	0	0.990679
		2	Cervical Squamous Cell Carcinoma and Endocervical Adenocarcinoma vs. Colon Adenocarcinoma	0.651	0.356	0.653	0.789	0.356	0.846	0.121575	0.476027
		2	Cervical Squamous Cell Carcinoma and Endocervical Adenocarcinoma vs. Esophageal Carcinoma	0.769	0.285	0.81	0.872	0.349	0.644	0.00149031	0.769001
		2	Cervical Squamous Cell Carcinoma and Endocervical Adenocarcinoma vs. Glioblastoma Multiforme	0.469	0.481	0.58	0.815	0.495	0.659	0.087156	0.201835
		2	Cervical Squamous Cell Carcinoma and Endocervical Adenocarcinoma vs. Head and Neck Squamous Cell Carcinoma	0.814	0.496	0.998	0.825	0.602	0.243	0.31723	0.407407
		2	Cervical Squamous Cell Carcinoma and Endocervical Adenocarcinoma vs. Kidney Chromophobe	0.633	0.329	0.682	0.885	0.369	0.678	0.115702	0.409917
		2	Cervical Squamous Cell Carcinoma and Endocervical Adenocarcinoma vs. Kidney Renal Clear Cell Carcinoma	0.639	0.438	0.686	0.866	0.482	0.433	0.0970395	0.504934
		2	Cervical Squamous Cell Carcinoma and Endocervical Adenocarcinoma vs. Kidney Renal Papillary Cell Carcinoma	0.594	0.366	0.665	0.88	0.401	0.46	0.091195	0.43239
		2	Cervical Squamous Cell Carcinoma and Endocervical Adenocarcinoma vs. Liver Hepatocellular Carcinoma	0.652	0.383	0.683	0.842	0.385	0.609	0.0800654	0.416667
		2	Cervical Squamous Cell Carcinoma and Endocervical Adenocarcinoma vs. Lung Adenocarcinoma	0.637	0.388	0.694	0.829	0.397	0.086	0.152603	0.533214
		2	Cervical Squamous Cell Carcinoma and Endocervical Adenocarcinoma vs. Lung Squamous Cell Carcinoma	0.55	0.511	0.579	0.814	0.513	0.497	0.186813	0.22763
		2	Cervical Squamous Cell Carcinoma and Endocervical Adenocarcinoma vs. Ovarian Serous Cystadenocarcinoma	0.437	0.514	0.723	0.947	0.357	0.935	0.133438	0.186813
		2	Cervical Squamous Cell Carcinoma and Endocervical Adenocarcinoma vs. Prostate Adenocarcinoma	0.592	0.448	0.736	0.853	0.368	0.838	0.0868794	0.617021
		2	Cervical Squamous Cell Carcinoma and Endocervical Adenocarcinoma vs. Rectum Adenocarcinoma	0.586	0.389	0.627	0.844	0.423	0.915	0.0151007	0.647651
		2	Cervical Squamous Cell Carcinoma and Endocervical Adenocarcinoma vs. Sarcoma	0.636	0.374	0.659	0.844	0.439	0.742	0.0226537	0.601942
		2	Cervical Squamous Cell Carcinoma and Endocervical Adenocarcinoma vs. Stomach Adenocarcinoma	0.825	0.443	0.87	0.841	0.47	0.532	0.275385	0.541538
		2	Cervical Squamous Cell Carcinoma and Endocervical Adenocarcinoma vs. Thyroid Carcinoma	0.675	0.308	0.781	0.852	0.353	0.279	0.158833	0.447326
		2	Cervical Squamous Cell Carcinoma and Endocervical Adenocarcinoma vs. Uterine Corpus Endometrial Carcinoma	0.573	0.351	0.642	0.821	0.361	0.326	0.0642978	0.605753
		2	Cervical Squamous Cell Carcinoma and Endocervical Adenocarcinoma vs. Uveal Melanoma	0.618	0.245	0.653	0.807	0.327	0.797	0.00149254	0.671642
		2	Colon Adenocarcinoma vs. Esophageal Carcinoma	0.495	0.633	0.475	0.631	0.474	0.604	0.335674	0.157303
		2	Colon Adenocarcinoma vs. Glioblastoma Multiforme	0.329	0.264	0.774	0.883	0.456	0.691	0.593114	0.525822
		2	Colon Adenocarcinoma vs. Head and Neck Squamous Cell Carcinoma	0.537	0.841	0.639	0.903	0.777	0.253	0.184801	0.234888
		2	Colon Adenocarcinoma vs. Kidney Chromophobe	0.86	0.912	0.979	0.966	0.999	0.731	0.837241	0.831724
		2	Colon Adenocarcinoma vs. Kidney Renal Clear Cell Carcinoma	0.719	0.487	0.812	0.874	0.59	0.535	0.440608	0.701657
		2	Colon Adenocarcinoma vs. Kidney Renal Papillary Cell Carcinoma	0.585	0.986	0.693	0.765	0.974	0.528	0.198621	0.583448
		2	Colon Adenocarcinoma vs. Liver Hepatocellular Carcinoma	0.596	0.976	0.789	0.895	0.905	0.666	0.248939	0.643564
		2	Colon Adenocarcinoma vs. Lung Adenocarcinoma	0.909	0.501	0.744	0.729	0.832	0.118	0.0276625	0.735823
		2	Colon Adenocarcinoma vs. Lung Squamous Cell Carcinoma	0.867	0.083	0.96	0.978	0.218	0.631	0.00137741	0.853994
		2	Colon Adenocarcinoma vs. Ovarian Serous Cystadenocarcinoma	0.48	0.309	0.734	0.514	0.83	0.793	0.428777	0.933813
		2	Colon Adenocarcinoma vs. Prostate Adenocarcinoma	0.679	0.604	0.677	0.476	0.906	0.932	0.472993	0.90219
		2	Colon Adenocarcinoma vs. Rectum Adenocarcinoma	0.769	0.795	0.965	0.927	0.931	0.943	0.894003	0.81311
		2	Colon Adenocarcinoma vs. Sarcoma	0.701	0.909	0.803	0.829	0.946	0.686	0.546685	0.665765
		2	Colon Adenocarcinoma vs. Stomach Adenocarcinoma	0.617	0.668	0.577	0.751	0.735	0.639	0.0740741	0.438272
		2	Colon Adenocarcinoma vs. Thyroid Carcinoma	0.68	0.599	0.492	0.483	0.943	0.363	0.00277393	0.558946
		2	Colon Adenocarcinoma vs. Uterine Corpus Endometrial Carcinoma	0.558	0.85	0.784	0.981	0.795	0.402	0.0632184	0.622126
		2	Colon Adenocarcinoma vs. Uveal Melanoma	0.823	0.317	0.896	0.931	0.401	0.769	0	0.807143
		2	Esophageal Carcinoma vs. Glioblastoma Multiforme	0.259	0.255	0.51	0.887	0.266	0.843	0.362538	0.132931
		2	Esophageal Carcinoma vs. Head and Neck Squamous Cell Carcinoma	0.645	0.78	0.826	0.974	0.62	0.243	0.15493	0.419014
		2	Esophageal Carcinoma vs. Kidney Chromophobe	0.312	0.448	0.383	0.662	0.353	0.874	0.103093	0.0953608
		2	Esophageal Carcinoma vs. Kidney Renal Clear Cell Carcinoma	0.403	0.35	0.439	0.681	0.308	0.683	0.039897	0.140283
		2	Esophageal Carcinoma vs. Kidney Renal Papillary Cell Carcinoma	0.242	0.523	0.327	0.605	0.4	0.819	0.942935	0.0896739
		2	Esophageal Carcinoma vs. Liver Hepatocellular Carcinoma	0.242	0.51	0.331	0.57	0.398	0.936	0.649606	0.0603675
		2	Esophageal Carcinoma vs. Lung Adenocarcinoma	0.663	0.467	0.768	0.835	0.544	0.081	0.00528402	0.505945
		2	Esophageal Carcinoma vs. Lung Squamous Cell Carcinoma	0.527	0.087	0.603	0.792	0.165	0.887	0	0.332126
		2	Esophageal Carcinoma vs. Ovarian Serous Cystadenocarcinoma	0.398	0.283	0.879	0.865	0.546	0.66	0.282421	0.355908
		2	Esophageal Carcinoma vs. Prostate Adenocarcinoma	0.584	0.637	0.824	0.947	0.715	0.59	0.289958	0.454031
		2	Esophageal Carcinoma vs. Rectum Adenocarcinoma	0.514	0.631	0.555	0.854	0.527	0.534	0.527439	0.157012
		2	Esophageal Carcinoma vs. Sarcoma	0.416	0.578	0.383	0.647	0.419	0.883	0.62069	0.101949
		2	Esophageal Carcinoma vs. Stomach Adenocarcinoma	0.901	0.641	0.935	0.988	0.597	0.427	0.0627063	0.945545
		2	Esophageal Carcinoma vs. Thyroid Carcinoma	0.829	0.463	0.942	0.944	0.593	0.166	0.00365854	0.662195
		2	Esophageal Carcinoma vs. Uterine Corpus Endometrial Carcinoma	0.26	0.747	0.271	0.604	0.551	0.286	0.56964	0.0735524
		2	Esophageal Carcinoma vs. Uveal Melanoma	0.831	0.806	0.793	0.93	0.935	0.639	0.614856	0.532325
		2	Glioblastoma Multiforme vs. Head and Neck Squamous Cell Carcinoma	0.382	0.912	0.565	0.967	0.952	0.143	0.219064	0.118729
		2	Glioblastoma Multiforme vs. Kidney Chromophobe	0.39	0.248	0.782	0.947	0.398	0.965	0.517073	0.55122
		2	Glioblastoma Multiforme vs. Kidney Renal Clear Cell Carcinoma	0.511	0.449	0.931	0.873	0.683	0.595	0.887987	0.680195
		2	Glioblastoma Multiforme vs. Kidney Renal Papillary Cell Carcinoma	0.62	0.239	0.965	0.809	0.428	0.678	0.251897	0.85736
		2	Glioblastoma Multiforme vs. Liver Hepatocellular Carcinoma	0.501	0.228	0.907	0.84	0.351	0.897	0.254344	0.696682
		2	Glioblastoma Multiforme vs. Lung Adenocarcinoma	0.339	0.583	0.602	0.998	0.672	0.09	0.524564	0.385103
		2	Glioblastoma Multiforme vs. Lung Squamous Cell Carcinoma	0.464	0.637	0.835	0.91	0.416	0.824	0.0808271	0.644737
		2	Glioblastoma Multiforme vs. Ovarian Serous Cystadenocarcinoma	0.916	0.925	0.59	0.694	0.689	0.808	0.759599	0.662771
		2	Glioblastoma Multiforme vs. Prostate Adenocarcinoma	0.637	0.638	0.622	0.881	0.523	0.606	0.917683	0.585366
		2	Glioblastoma Multiforme vs. Rectum Adenocarcinoma	0.544	0.392	0.854	0.97	0.49	0.562	0.611198	0.667185
		2	Glioblastoma Multiforme vs. Sarcoma	0.599	0.338	0.961	0.85	0.464	0.959	0.496845	0.788644
		2	Glioblastoma Multiforme vs. Stomach Adenocarcinoma	0.307	0.858	0.486	0.873	0.93	0.431	0.164341	0.15814
		2	Glioblastoma Multiforme vs. Thyroid Carcinoma	0.246	0.573	0.47	0.896	0.592	0.213	0.246988	0.284639
		2	Glioblastoma Multiforme vs. Uterine Corpus Endometrial Carcinoma	0.618	0.275	0.916	0.884	0.427	0.254	0.119565	0.852484
		2	Glioblastoma Multiforme vs. Uveal Melanoma	0.567	0.128	0.925	0.908	0.167	0.891	0.0269461	0.773952
		2	Head and Neck Squamous Cell Carcinoma vs. Kidney Chromophobe	0.51	0.844	0.663	0.966	0.771	0.147	0.221509	0.203852
		2	Head and Neck Squamous Cell Carcinoma vs. Kidney Renal Clear Cell Carcinoma	0.487	0.935	0.65	0.948	0.876	0.155	0.236207	0.224138
		2	Head and Neck Squamous Cell Carcinoma vs. Kidney Renal Papillary Cell Carcinoma	0.502	0.843	0.638	0.927	0.751	0.149	0.213675	0.225641
		2	Head and Neck Squamous Cell Carcinoma vs. Liver Hepatocellular Carcinoma	0.473	0.826	0.645	0.932	0.735	0.141	0.208401	0.182553
		2	Head and Neck Squamous Cell Carcinoma vs. Lung Adenocarcinoma	0.493	0.949	0.681	0.954	0.835	0.264	0.326279	0.206349
		2	Head and Neck Squamous Cell Carcinoma vs. Lung Squamous Cell Carcinoma	0.458	0.813	0.607	0.945	0.866	0.154	0.52349	0.137584
		2	Head and Neck Squamous Cell Carcinoma vs. Ovarian Serous Cystadenocarcinoma	0.378	0.873	0.728	0.842	0.823	0.151	0.314465	0.0943396
		2	Head and Neck Squamous Cell Carcinoma vs. Prostate Adenocarcinoma	0.475	0.937	0.715	0.972	0.777	0.276	0.223636	0.305455
		2	Head and Neck Squamous Cell Carcinoma vs. Rectum Adenocarcinoma	0.478	0.862	0.666	0.968	0.793	0.251	0.205624	0.340949
		2	Head and Neck Squamous Cell Carcinoma vs. Sarcoma	0.499	0.819	0.689	0.95	0.779	0.177	0.241611	0.288591
		2	Head and Neck Squamous Cell Carcinoma vs. Stomach Adenocarcinoma	0.66	0.996	0.862	0.948	0.928	0.301	0.704132	0.178512
		2	Head and Neck Squamous Cell Carcinoma vs. Thyroid Carcinoma	0.577	0.937	0.777	0.987	0.782	0.479	0.389171	0.201354
		2	Head and Neck Squamous Cell Carcinoma vs. Uterine Corpus Endometrial Carcinoma	0.478	0.819	0.643	0.911	0.752	0.559	0.142349	0.270463
		2	Head and Neck Squamous Cell Carcinoma vs. Uveal Melanoma	0.541	0.679	0.694	0.946	0.579	0.207	0.0759717	0.339223
		2	Kidney Chromophobe vs. Kidney Renal Clear Cell Carcinoma	0.714	0.299	0.671	0.723	0.298	0.541	0.0614286	0.711429
		2	Kidney Chromophobe vs. Kidney Renal Papillary Cell Carcinoma	0.384	0.835	0.416	0.528	0.948	0.612	0.048951	0.430769
		2	Kidney Chromophobe vs. Liver Hepatocellular Carcinoma	0.583	0.855	0.71	0.809	0.82	0.922	0.119597	0.678674
		2	Kidney Chromophobe vs. Lung Adenocarcinoma	0.842	0.555	0.756	0.917	0.818	0.082	0.0106101	0.653846
		2	Kidney Chromophobe vs. Lung Squamous Cell Carcinoma	0.93	0.042	0.942	0.958	0.108	0.757	0	0.931848
		2	Kidney Chromophobe vs. Ovarian Serous Cystadenocarcinoma	0.544	0.306	0.744	0.696	0.823	0.739	0.42068	0.984419
		2	Kidney Chromophobe vs. Prostate Adenocarcinoma	0.814	0.652	0.736	0.798	0.908	0.675	0.309973	0.812668
		2	Kidney Chromophobe vs. Rectum Adenocarcinoma	0.806	0.77	0.966	0.941	0.916	0.499	0.982527	0.920699
		2	Kidney Chromophobe vs. Sarcoma	0.668	0.996	0.633	0.673	0.894	0.99	0.236702	0.636968
		2	Kidney Chromophobe vs. Stomach Adenocarcinoma	0.639	0.7	0.64	0.884	0.749	0.395	0.109568	0.421296
		2	Kidney Chromophobe vs. Thyroid Carcinoma	0.653	0.617	0.599	0.839	0.95	0.252	0	0.503294
		2	Kidney Chromophobe vs. Uterine Corpus Endometrial Carcinoma	0.638	0.697	0.832	0.988	0.749	0.245	0.00806452	0.709677
		2	Kidney Chromophobe vs. Uveal Melanoma	0.853	0.052	0.875	0.872	0.171	0.755	0	0.861557
		2	Kidney Renal Clear Cell Carcinoma vs. Kidney Renal Papillary Cell Carcinoma	0.704	0.324	0.806	0.828	0.316	0.809	0.0129496	0.735252
		2	Kidney Renal Clear Cell Carcinoma vs. Liver Hepatocellular Carcinoma	0.904	0.331	0.922	0.906	0.292	0.628	0.010574	0.998489
		2	Kidney Renal Clear Cell Carcinoma vs. Lung Adenocarcinoma	0.75	0.873	0.673	0.855	0.881	0.077	0.121984	0.596515
		2	Kidney Renal Clear Cell Carcinoma vs. Lung Squamous Cell Carcinoma	0.945	0.107	0.906	0.91	0.224	0.7	0	0.92268
		2	Kidney Renal Clear Cell Carcinoma vs. Ovarian Serous Cystadenocarcinoma	0.631	0.463	0.659	0.646	0.902	0.442	0.613221	0.877637
		2	Kidney Renal Clear Cell Carcinoma vs. Prostate Adenocarcinoma	0.954	0.942	0.655	0.782	0.664	0.479	0.93188	0.779292
		2	Kidney Renal Clear Cell Carcinoma vs. Rectum Adenocarcinoma	0.969	0.635	0.813	0.799	0.563	0.295	0.193593	0.862117
		2	Kidney Renal Clear Cell Carcinoma vs. Sarcoma	0.945	0.373	0.94	0.938	0.412	0.455	0.0312945	0.944523
		2	Kidney Renal Clear Cell Carcinoma vs. Stomach Adenocarcinoma	0.624	0.837	0.617	0.878	0.92	0.328	0.217868	0.42163
		2	Kidney Renal Clear Cell Carcinoma vs. Thyroid Carcinoma	0.612	0.943	0.537	0.771	0.809	0.177	0.0181113	0.496766
		2	Kidney Renal Clear Cell Carcinoma vs. Uterine Corpus Endometrial Carcinoma	0.852	0.399	0.973	0.87	0.444	0.227	0.00711238	0.893314
		2	Kidney Renal Clear Cell Carcinoma vs. Uveal Melanoma	0.981	0.085	0.972	0.965	0.142	0.376	0.001221	0.986569
		2	Kidney Renal Papillary Cell Carcinoma vs. Liver Hepatocellular Carcinoma	0.766	0.977	0.675	0.683	0.881	0.703	0.568245	0.761838
		2	Kidney Renal Papillary Cell Carcinoma vs. Lung Adenocarcinoma	0.684	0.596	0.614	0.79	0.8	0.085	0.0109439	0.538988
		2	Kidney Renal Papillary Cell Carcinoma vs. Lung Squamous Cell Carcinoma	0.827	0.081	0.819	0.818	0.156	0.824	0	0.851216
		2	Kidney Renal Papillary Cell Carcinoma vs. Ovarian Serous Cystadenocarcinoma	0.784	0.328	0.628	0.685	0.821	0.478	0.243759	0.825257
		2	Kidney Renal Papillary Cell Carcinoma vs. Prostate Adenocarcinoma	0.98	0.618	0.584	0.715	0.93	0.565	0.123055	0.64215
		2	Kidney Renal Papillary Cell Carcinoma vs. Rectum Adenocarcinoma	0.708	0.679	0.641	0.628	0.874	0.31	0.125326	0.663185
		2	Kidney Renal Papillary Cell Carcinoma vs. Sarcoma	0.719	0.869	0.834	0.869	0.83	0.573	0.359238	0.824047
		2	Kidney Renal Papillary Cell Carcinoma vs. Stomach Adenocarcinoma	0.566	0.703	0.579	0.857	0.727	0.332	0.0798046	0.397394
		2	Kidney Renal Papillary Cell Carcinoma vs. Thyroid Carcinoma	0.565	0.643	0.532	0.761	0.947	0.184	0.00134771	0.463612
		2	Kidney Renal Papillary Cell Carcinoma vs. Uterine Corpus Endometrial Carcinoma	0.972	0.77	0.823	0.717	0.754	0.229	0.330084	0.983287
		2	Kidney Renal Papillary Cell Carcinoma vs. Uveal Melanoma	0.748	0.076	0.836	0.818	0.174	0.363	0	0.82704
		2	Liver Hepatocellular Carcinoma vs. Lung Adenocarcinoma	0.692	0.51	0.614	0.821	0.739	0.091	0.00415512	0.498615
		2	Liver Hepatocellular Carcinoma vs. Lung Squamous Cell Carcinoma	0.893	0.047	0.932	0.96	0.107	0.865	0	0.923398
		2	Liver Hepatocellular Carcinoma vs. Ovarian Serous Cystadenocarcinoma	0.657	0.304	0.674	0.612	0.757	0.644	0.239437	0.852113
		2	Liver Hepatocellular Carcinoma vs. Prostate Adenocarcinoma	0.931	0.543	0.574	0.671	0.952	0.615	0.103121	0.666214
		2	Liver Hepatocellular Carcinoma vs. Rectum Adenocarcinoma	0.881	0.715	0.848	0.833	0.814	0.508	0.28892	0.84432
		2	Liver Hepatocellular Carcinoma vs. Sarcoma	0.955	0.878	0.87	0.822	0.761	0.893	0.655072	0.921739
		2	Liver Hepatocellular Carcinoma vs. Stomach Adenocarcinoma	0.555	0.65	0.597	0.858	0.697	0.391	0.0434109	0.345736
		2	Liver Hepatocellular Carcinoma vs. Thyroid Carcinoma	0.516	0.604	0.5	0.751	0.901	0.214	0.00135135	0.428378
		2	Liver Hepatocellular Carcinoma vs. Uterine Corpus Endometrial Carcinoma	0.872	0.772	0.992	0.886	0.798	0.256	0.138571	0.858571
		2	Liver Hepatocellular Carcinoma vs. Uveal Melanoma	0.878	0.056	0.992	0.991	0.192	0.715	0	0.97707
		2	Lung Adenocarcinoma vs. Lung Squamous Cell Carcinoma	0.764	0.286	0.727	0.898	0.336	0.061	0.0136646	0.648447
		2	Lung Adenocarcinoma vs. Ovarian Serous Cystadenocarcinoma	0.455	0.584	0.927	0.583	0.983	0.077	0.844828	0.701149
		2	Lung Adenocarcinoma vs. Prostate Adenocarcinoma	0.698	0.957	0.966	0.706	0.802	0.119	0.134715	0.870466
		2	Lung Adenocarcinoma vs. Rectum Adenocarcinoma	0.791	0.7	0.747	0.949	0.879	0.1	0.0435393	0.688202
		2	Lung Adenocarcinoma vs. Sarcoma	0.78	0.639	0.663	0.85	0.848	0.086	0.0359195	0.606322
		2	Lung Adenocarcinoma vs. Stomach Adenocarcinoma	0.595	0.89	0.693	0.824	0.847	0.12	0.315089	0.452663
		2	Lung Adenocarcinoma vs. Thyroid Carcinoma	0.715	0.955	0.725	0.706	0.896	0.131	0.212817	0.769045
		2	Lung Adenocarcinoma vs. Uterine Corpus Endometrial Carcinoma	0.591	0.478	0.587	0.71	0.686	0.19	0	0.525424
		2	Lung Adenocarcinoma vs. Uveal Melanoma	0.845	0.239	0.741	0.893	0.432	0.086	0.00132802	0.741036
		2	Lung Squamous Cell Carcinoma vs. Ovarian Serous Cystadenocarcinoma	0.583	0.809	0.676	0.659	0.339	0.641	0.298046	0.938111
		2	Lung Squamous Cell Carcinoma vs. Prostate Adenocarcinoma	0.882	0.379	0.77	0.833	0.328	0.483	0.00628141	0.815327
		2	Lung Squamous Cell Carcinoma vs. Rectum Adenocarcinoma	0.947	0.077	0.966	0.941	0.176	0.337	0	0.97375
		2	Lung Squamous Cell Carcinoma vs. Sarcoma	0.905	0.038	0.884	0.884	0.145	0.701	0	0.905303
		2	Lung Squamous Cell Carcinoma vs. Stomach Adenocarcinoma	0.535	0.662	0.619	0.86	0.693	0.332	0.559722	0.315278
		2	Lung Squamous Cell Carcinoma vs. Thyroid Carcinoma	0.531	0.252	0.555	0.785	0.299	0.129	0.0673887	0.486161
		2	Lung Squamous Cell Carcinoma vs. Uterine Corpus Endometrial Carcinoma	0.859	0.104	0.95	0.972	0.205	0.232	0	0.88664
		2	Lung Squamous Cell Carcinoma vs. Uveal Melanoma	0.977	0.02	0.97	0.963	0.103	0.432	0	0.963486
		2	Ovarian Serous Cystadenocarcinoma vs. Prostate Adenocarcinoma	0.711	0.622	0.958	0.743	0.786	0.722	0.692308	0.867521
		2	Ovarian Serous Cystadenocarcinoma vs. Rectum Adenocarcinoma	0.68	0.451	0.788	0.757	0.898	0.798	0.489115	0.966618
		2	Ovarian Serous Cystadenocarcinoma vs. Sarcoma	0.699	0.358	0.696	0.713	0.872	0.747	0.402675	0.881129
		2	Ovarian Serous Cystadenocarcinoma vs. Stomach Adenocarcinoma	0.363	0.803	0.775	0.814	0.88	0.509	0.314241	0.373065
		2	Ovarian Serous Cystadenocarcinoma vs. Thyroid Carcinoma	0.305	0.544	0.878	0.664	0.878	0.231	0.502116	0.48519
		2	Ovarian Serous Cystadenocarcinoma vs. Uterine Corpus Endometrial Carcinoma	0.74	0.307	0.666	0.535	0.717	0.256	0.153635	0.843621
		2	Ovarian Serous Cystadenocarcinoma vs. Uveal Melanoma	0.713	0.17	0.744	0.738	0.467	0.856	0.020202	0.923521
		2	Prostate Adenocarcinoma vs. Rectum Adenocarcinoma	0.919	0.813	0.764	0.84	0.897	0.887	0.540458	0.839695
		2	Prostate Adenocarcinoma vs. Sarcoma	0.949	0.753	0.674	0.821	0.903	0.695	0.455861	0.75398
		2	Prostate Adenocarcinoma vs. Stomach Adenocarcinoma	0.575	0.891	0.795	0.972	0.741	0.677	0.236045	0.555024
		2	Prostate Adenocarcinoma vs. Thyroid Carcinoma	0.469	0.995	0.807	0.952	0.887	0.255	0.0107656	0.7189
		2	Prostate Adenocarcinoma vs. Uterine Corpus Endometrial Carcinoma	0.975	0.543	0.511	0.395	0.925	0.455	0.023622	0.655118
		2	Prostate Adenocarcinoma vs. Uveal Melanoma	0.942	0.412	0.76	0.864	0.617	0.712	0.0332851	0.827786
		2	Rectum Adenocarcinoma vs. Sarcoma	0.917	0.805	0.768	0.71	0.977	0.482	0.389404	0.805298
		2	Rectum Adenocarcinoma vs. Stomach Adenocarcinoma	0.644	0.792	0.669	0.927	0.79	0.595	0.145025	0.569983
		2	Rectum Adenocarcinoma vs. Thyroid Carcinoma	0.589	0.721	0.622	0.833	0.991	0.255	0.0075662	0.57377
		2	Rectum Adenocarcinoma vs. Uterine Corpus Endometrial Carcinoma	0.811	0.666	0.84	0.932	0.709	0.369	0.0687679	0.793696
		2	Rectum Adenocarcinoma vs. Uveal Melanoma	0.998	0.219	0.918	0.869	0.324	0.668	0.00878477	0.947291
		2	Sarcoma vs. Stomach Adenocarcinoma	0.642	0.733	0.66	0.908	0.797	0.414	0.144013	0.529126
		2	Sarcoma vs. Thyroid Carcinoma	0.669	0.716	0.583	0.79	0.98	0.195	0.0119363	0.551724
		2	Sarcoma vs. Uterine Corpus Endometrial Carcinoma	0.892	0.765	0.926	0.814	0.724	0.288	0.219828	0.926724
		2	Sarcoma vs. Uveal Melanoma	0.934	0.117	0.907	0.893	0.188	0.834	0.0012837	0.95122
		2	Stomach Adenocarcinoma vs. Thyroid Carcinoma	0.668	0.841	0.832	0.924	0.795	0.479	0.343575	0.52514
		2	Stomach Adenocarcinoma vs. Uterine Corpus Endometrial Carcinoma	0.547	0.671	0.588	0.775	0.7	0.586	0.0218855	0.462963
		2	Stomach Adenocarcinoma vs. Uveal Melanoma	0.681	0.537	0.715	0.906	0.531	0.483	0.0153322	0.635434
		2	Thyroid Carcinoma vs. Uterine Corpus Endometrial Carcinoma	0.43	0.542	0.383	0.457	0.808	0.998	0.00134409	0.447581
		2	Thyroid Carcinoma vs. Uveal Melanoma	0.724	0.312	0.632	0.84	0.582	0.163	0.00613497	0.667485
		2	Uterine Corpus Endometrial Carcinoma vs. Uveal Melanoma	0.828	0.339	0.977	0.917	0.395	0.316	0.077381	0.86756
		(%) With significant differences		0	1.7% (4/231)	0	0	0	0	28.6% (66/231)	0
		q = 3	Bladder Urothelial Carcinoma vs. Brain Lower Grade Glioma	0.841	0.849	0.438	0.294	0.777	0.594	0.211111	0.538889
		3	Bladder Urothelial Carcinoma vs. Breast Invasive Carcinoma	0.724	0.946	0.764	0.593	0.726	0.863	0.597796	0.980716
		3	Bladder Urothelial Carcinoma vs. Cervical Squamous Cell Carcinoma and Endocervical Adenocarcinoma	0.497	0.461	0.693	0.865	0.441	0.928	0.0819113	0.462457
		3	Bladder Urothelial Carcinoma vs. Colon Adenocarcinoma	0.471	0.572	0.927	0.622	0.993	0.95	0.821237	0.735215
		3	Bladder Urothelial Carcinoma vs. Esophageal Carcinoma	0.439	0.486	0.663	0.89	0.608	0.605	0.342466	0.296804
		3	Bladder Urothelial Carcinoma vs. Glioblastoma Multiforme	0.787	0.562	0.73	0.88	0.559	0.438	0.548031	0.811024
		3	Bladder Urothelial Carcinoma vs. Head and Neck Squamous Cell Carcinoma	0.426	0.969	0.64	0.998	0.815	0.816	0.180385	0.364273
		3	Bladder Urothelial Carcinoma vs. Kidney Chromophobe	0.629	0.66	0.879	0.863	0.928	0.562	0.985677	0.919271
		3	Bladder Urothelial Carcinoma vs. Kidney Renal Clear Cell Carcinoma	0.769	0.976	0.803	0.847	0.693	0.457	0.501337	0.989305
		3	Bladder Urothelial Carcinoma vs. Kidney Renal Papillary Cell Carcinoma	0.935	0.619	0.729	0.746	0.976	0.516	0.324798	0.866577
		3	Bladder Urothelial Carcinoma vs. Liver Hepatocellular Carcinoma	0.765	0.591	0.771	0.773	0.994	0.998	0.460905	0.984911
		3	Bladder Urothelial Carcinoma vs. Lung Adenocarcinoma	0.519	0.975	0.875	0.804	0.86	0.718	0.0464481	0.651639
		3	Bladder Urothelial Carcinoma vs. Lung Squamous Cell Carcinoma	0.727	0.329	0.863	0.844	0.329	0.555	0.00255428	0.978289
		3	Bladder Urothelial Carcinoma vs. Ovarian Serous Cystadenocarcinoma	0.796	0.561	0.873	0.628	0.803	0.586	0.403134	0.981481
		3	Bladder Urothelial Carcinoma vs. Prostate Adenocarcinoma	0.888	0.985	0.89	0.904	0.946	0.066	0.696532	0.849711
		3	Bladder Urothelial Carcinoma vs. Rectum Adenocarcinoma	0.747	0.798	0.918	0.909	0.95	0.674	0.969058	0.874824
		3	Bladder Urothelial Carcinoma vs. Sarcoma	0.831	0.69	0.822	0.82	0.973	0.938	0.592754	0.949275
		3	Bladder Urothelial Carcinoma vs. Stomach Adenocarcinoma	0.503	0.92	0.766	0.969	0.762	0.769	0.173529	0.519118
		3	Bladder Urothelial Carcinoma vs. Thyroid Carcinoma	0.322	0.985	0.668	0.946	0.939	0.871	0.00507614	0.464467
		3	Bladder Urothelial Carcinoma vs. Uterine Corpus Endometrial Carcinoma	0.785	0.506	0.805	0.565	0.824	0.617	0.193362	0.961039
		3	Bladder Urothelial Carcinoma vs. Uveal Melanoma	0.87	0.323	0.824	0.852	0.517	0.623	0.020649	0.969027
		3	Brain Lower Grade Glioma vs. Breast Invasive Carcinoma	1	0.682	0.118	0.087	0.412	0.473	0.0923295	0.321023
		3	Brain Lower Grade Glioma vs. Cervical Squamous Cell Carcinoma and Endocervical Adenocarcinoma	0.624	0.536	0.994	0.842	0.368	0.726	0.133221	0.517707
		3	Brain Lower Grade Glioma vs. Colon Adenocarcinoma	0.774	0.471	0.249	0.135	0.669	0.586	0.150134	0.596515
		3	Brain Lower Grade Glioma vs. Esophageal Carcinoma	0.672	0.461	0.806	0.696	0.825	0.835	0.256372	0.775112
		3	Brain Lower Grade Glioma vs. Glioblastoma Multiforme	0.604	0.766	0.23	0.35	0.317	0.552	0.506329	0.261076
		3	Brain Lower Grade Glioma vs. Head and Neck Squamous Cell Carcinoma	0.505	0.955	0.992	0.644	0.731	0.6	0.339374	0.428336
		3	Brain Lower Grade Glioma vs. Kidney Chromophobe	0.918	0.482	0.229	0.299	0.589	0.697	0.0698287	0.375494
		3	Brain Lower Grade Glioma vs. Kidney Renal Clear Cell Carcinoma	0.99	0.746	0.26	0.366	0.44	0.464	0.230148	0.397039
		3	Brain Lower Grade Glioma vs. Kidney Renal Papillary Cell Carcinoma	0.869	0.459	0.221	0.359	0.675	0.553	0.0803324	0.301939
		3	Brain Lower Grade Glioma vs. Liver Hepatocellular Carcinoma	0.982	0.394	0.152	0.212	0.624	0.518	0.0450704	0.292958
		3	Brain Lower Grade Glioma vs. Lung Adenocarcinoma	0.757	0.828	0.381	0.134	0.606	0.443	0.72859	0.778656
		3	Brain Lower Grade Glioma vs. Lung Squamous Cell Carcinoma	0.971	0.495	0.322	0.371	0.203	0.747	0.119048	0.47619
		3	Brain Lower Grade Glioma vs. Ovarian Serous Cystadenocarcinoma	0.646	0.746	0.516	0.644	0.601	0.947	0.719943	0.496464
		3	Brain Lower Grade Glioma vs. Prostate Adenocarcinoma	0.936	0.837	0.523	0.319	0.831	0.053	0.318421	0.690789
		3	Brain Lower Grade Glioma vs. Rectum Adenocarcinoma	0.941	0.65	0.448	0.492	0.716	0.989	0.380884	0.626248
		3	Brain Lower Grade Glioma vs. Sarcoma	0.981	0.546	0.368	0.498	0.721	0.56	0.21813	0.470255
		3	Brain Lower Grade Glioma vs. Stomach Adenocarcinoma	0.682	0.974	0.749	0.494	0.604	0.508	0.567647	0.863235
		3	Brain Lower Grade Glioma vs. Thyroid Carcinoma	0.618	0.805	0.598	0.197	0.723	0.743	0.61606	0.983689
		3	Brain Lower Grade Glioma vs. Uterine Corpus Endometrial Carcinoma	0.96	0.42	0.22	0.146	0.89	0.336	0.0740741	0.440329
		3	Brain Lower Grade Glioma vs. Uveal Melanoma	1	0.329	0.443	0.588	0.741	0.936	0.0626959	0.710031
		3	Breast Invasive Carcinoma vs. Cervical Squamous Cell Carcinoma and Endocervical Adenocarcinoma	0.597	0.381	0.631	0.784	0.443	0.727	0.173139	0.268608
		3	Breast Invasive Carcinoma vs. Colon Adenocarcinoma	0.593	0.488	0.779	0.944	0.616	0.902	0.708333	0.639785
		3	Breast Invasive Carcinoma vs. Esophageal Carcinoma	0.308	0.186	0.349	0.524	0.212	0.433	0.0176152	0.119241
		3	Breast Invasive Carcinoma vs. Glioblastoma Multiforme	0.517	0.456	0.847	0.918	0.655	0.402	0.732984	0.708551
		3	Breast Invasive Carcinoma vs. Head and Neck Squamous Cell Carcinoma	0.488	0.946	0.607	0.901	0.904	0.854	0.310463	0.271012
		3	Breast Invasive Carcinoma vs. Kidney Chromophobe	0.804	0.54	0.886	0.931	0.644	0.408	0.379408	0.90409
		3	Breast Invasive Carcinoma vs. Kidney Renal Clear Cell Carcinoma	0.977	0.95	0.908	0.9	0.84	0.318	0.791255	0.919605
		3	Breast Invasive Carcinoma vs. Kidney Renal Papillary Cell Carcinoma	0.747	0.489	0.678	0.69	0.605	0.36	0.0368664	0.695853
		3	Breast Invasive Carcinoma vs. Liver Hepatocellular Carcinoma	0.974	0.478	0.952	0.919	0.55	0.872	0.0968208	0.926301
		3	Breast Invasive Carcinoma vs. Lung Adenocarcinoma	0.625	0.887	0.577	0.726	0.897	0.822	0.0403226	0.555108
		3	Breast Invasive Carcinoma vs. Lung Squamous Cell Carcinoma	0.939	0.125	0.99	0.985	0.264	0.415	0	0.994737
		3	Breast Invasive Carcinoma vs. Ovarian Serous Cystadenocarcinoma	0.519	0.426	0.644	0.419	0.982	0.451	0.522694	0.995608
		3	Breast Invasive Carcinoma vs. Prostate Adenocarcinoma	0.899	0.971	0.612	0.481	0.672	0.067	0.957047	0.81745
		3	Breast Invasive Carcinoma vs. Rectum Adenocarcinoma	0.876	0.686	0.843	0.827	0.695	0.521	0.52028	0.843357
		3	Breast Invasive Carcinoma vs. Sarcoma	0.953	0.47	0.879	0.856	0.61	0.807	0.0680851	0.875177
		3	Breast Invasive Carcinoma vs. Stomach Adenocarcinoma	0.524	0.858	0.549	0.764	0.868	0.899	0.161339	0.342466
		3	Breast Invasive Carcinoma vs. Thyroid Carcinoma	0.373	0.957	0.37	0.505	0.811	0.752	0.0101394	0.396705
		3	Breast Invasive Carcinoma vs. Uterine Corpus Endometrial Carcinoma	0.917	0.369	0.956	0.928	0.417	0.672	0.0084507	0.991549
		3	Breast Invasive Carcinoma vs. Uveal Melanoma	0.998	0.069	0.951	0.91	0.15	0.46	0	0.950667
		3	Cervical Squamous Cell Carcinoma and Endocervical Adenocarcinoma vs. Colon Adenocarcinoma	0.69	0.36	0.672	0.804	0.397	0.85	0.163511	0.314974
		3	Cervical Squamous Cell Carcinoma and Endocervical Adenocarcinoma vs. Esophageal Carcinoma	0.842	0.25	0.843	0.91	0.342	0.526	0	0.655572
		3	Cervical Squamous Cell Carcinoma and Endocervical Adenocarcinoma vs. Glioblastoma Multiforme	0.476	0.535	0.548	0.794	0.562	0.299	0.126888	0.0996979
		3	Cervical Squamous Cell Carcinoma and Endocervical Adenocarcinoma vs. Head and Neck Squamous Cell Carcinoma	0.799	0.486	0.981	0.828	0.612	0.812	0.300158	0.731438
		3	Cervical Squamous Cell Carcinoma and Endocervical Adenocarcinoma vs. Kidney Chromophobe	0.644	0.358	0.685	0.878	0.422	0.439	0.150413	0.239669
		3	Cervical Squamous Cell Carcinoma and Endocervical Adenocarcinoma vs. Kidney Renal Clear Cell Carcinoma	0.645	0.466	0.682	0.868	0.539	0.348	0.141463	0.326829
		3	Cervical Squamous Cell Carcinoma and Endocervical Adenocarcinoma vs. Kidney Renal Papillary Cell Carcinoma	0.593	0.383	0.644	0.865	0.442	0.319	0.112	0.3152
		3	Cervical Squamous Cell Carcinoma and Endocervical Adenocarcinoma vs. Liver Hepatocellular Carcinoma	0.651	0.4	0.671	0.832	0.424	0.815	0.113452	0.26094
		3	Cervical Squamous Cell Carcinoma and Endocervical Adenocarcinoma vs. Lung Adenocarcinoma	0.682	0.408	0.71	0.821	0.462	0.676	0.211806	0.381944
		3	Cervical Squamous Cell Carcinoma and Endocervical Adenocarcinoma vs. Lung Squamous Cell Carcinoma	0.57	0.556	0.565	0.827	0.64	0.394	0.248438	0.123438
		3	Cervical Squamous Cell Carcinoma and Endocervical Adenocarcinoma vs. Ovarian Serous Cystadenocarcinoma	0.442	0.572	0.722	0.978	0.426	0.585	0.164062	0.1
		3	Cervical Squamous Cell Carcinoma and Endocervical Adenocarcinoma vs. Prostate Adenocarcinoma	0.59	0.47	0.741	0.865	0.422	0.065	0.103147	0.479021
		3	Cervical Squamous Cell Carcinoma and Endocervical Adenocarcinoma vs. Rectum Adenocarcinoma	0.604	0.392	0.632	0.842	0.473	0.702	0.0232558	0.481728
		3	Cervical Squamous Cell Carcinoma and Endocervical Adenocarcinoma vs. Sarcoma	0.646	0.381	0.642	0.843	0.466	0.968	0.0319489	0.461661
		3	Cervical Squamous Cell Carcinoma and Endocervical Adenocarcinoma vs. Stomach Adenocarcinoma	0.82	0.458	0.832	0.822	0.548	0.712	0.307692	0.243077
		3	Cervical Squamous Cell Carcinoma and Endocervical Adenocarcinoma vs. Thyroid Carcinoma	0.727	0.332	0.805	0.861	0.381	1	0.236392	0.267496
		3	Cervical Squamous Cell Carcinoma and Endocervical Adenocarcinoma vs. Uterine Corpus Endometrial Carcinoma	0.601	0.358	0.656	0.817	0.371	0.575	0.0988468	0.453048
		3	Cervical Squamous Cell Carcinoma and Endocervical Adenocarcinoma vs. Uveal Melanoma	0.628	0.21	0.647	0.804	0.33	0.566	0.00289017	0.546243
		3	Colon Adenocarcinoma vs. Esophageal Carcinoma	0.522	0.436	0.506	0.595	0.392	0.493	0.142069	0.212414
		3	Colon Adenocarcinoma vs. Glioblastoma Multiforme	0.336	0.247	0.713	0.945	0.42	0.454	0.584759	0.455677
		3	Colon Adenocarcinoma vs. Head and Neck Squamous Cell Carcinoma	0.56	0.86	0.64	0.897	0.825	0.801	0.226316	0.305263
		3	Colon Adenocarcinoma vs. Kidney Chromophobe	0.786	0.837	0.891	0.978	0.882	0.521	0.761636	0.679831
		3	Colon Adenocarcinoma vs. Kidney Renal Clear Cell Carcinoma	0.678	0.477	0.779	0.903	0.549	0.432	0.549315	0.605479
		3	Colon Adenocarcinoma vs. Kidney Renal Papillary Cell Carcinoma	0.511	0.993	0.626	0.727	0.983	0.416	0.111888	0.45035
		3	Colon Adenocarcinoma vs. Liver Hepatocellular Carcinoma	0.578	0.968	0.723	0.897	0.998	0.95	0.22063	0.525788
		3	Colon Adenocarcinoma vs. Lung Adenocarcinoma	0.947	0.518	0.8	0.777	0.838	0.778	0.0433604	0.811653
		3	Colon Adenocarcinoma vs. Lung Squamous Cell Carcinoma	0.777	0.087	0.892	0.959	0.205	0.565	0.00542741	0.735414
		3	Colon Adenocarcinoma vs. Ovarian Serous Cystadenocarcinoma	0.393	0.298	0.777	0.45	0.778	0.52	0.377465	0.752113
		3	Colon Adenocarcinoma vs. Prostate Adenocarcinoma	0.649	0.64	0.767	0.525	0.927	0.065	0.813699	0.950685
		3	Colon Adenocarcinoma vs. Rectum Adenocarcinoma	0.798	0.816	0.969	0.899	0.933	0.646	0.879484	0.794835
		3	Colon Adenocarcinoma vs. Sarcoma	0.653	0.996	0.75	0.848	0.984	0.895	0.301676	0.581006
		3	Colon Adenocarcinoma vs. Stomach Adenocarcinoma	0.693	0.678	0.657	0.765	0.716	0.819	0.113433	0.543284
		3	Colon Adenocarcinoma vs. Thyroid Carcinoma	0.684	0.629	0.519	0.508	0.952	0.846	0.00528402	0.626156
		3	Colon Adenocarcinoma vs. Uterine Corpus Endometrial Carcinoma	0.59	0.828	0.834	0.995	0.744	0.622	0.0726744	0.694767
		3	Colon Adenocarcinoma vs. Uveal Melanoma	0.766	0.248	0.836	0.918	0.356	0.627	0	0.719495
		3	Esophageal Carcinoma vs. Glioblastoma Multiforme	0.253	0.164	0.458	0.817	0.202	0.69	0.137519	0.125561
		3	Esophageal Carcinoma vs. Head and Neck Squamous Cell Carcinoma	0.695	0.715	0.849	0.942	0.594	0.62	0.139456	0.561224
		3	Esophageal Carcinoma vs. Kidney Chromophobe	0.32	0.234	0.392	0.655	0.265	0.954	0.0214106	0.0994962
		3	Esophageal Carcinoma vs. Kidney Renal Clear Cell Carcinoma	0.388	0.228	0.444	0.692	0.235	0.612	0.0124069	0.165012
		3	Esophageal Carcinoma vs. Kidney Renal Papillary Cell Carcinoma	0.24	0.352	0.324	0.586	0.324	0.701	0.787318	0.0819022
		3	Esophageal Carcinoma vs. Liver Hepatocellular Carcinoma	0.259	0.303	0.334	0.592	0.31	0.306	0.309746	0.0680908
		3	Esophageal Carcinoma vs. Lung Adenocarcinoma	0.662	0.355	0.777	0.791	0.487	0.416	0.00260756	0.52412
		3	Esophageal Carcinoma vs. Lung Squamous Cell Carcinoma	0.485	0.061	0.583	0.757	0.144	0.95	0	0.326113
		3	Esophageal Carcinoma vs. Ovarian Serous Cystadenocarcinoma	0.302	0.205	0.837	0.886	0.446	0.81	0.101902	0.29212
		3	Esophageal Carcinoma vs. Prostate Adenocarcinoma	0.584	0.54	0.797	0.905	0.651	0.039	0.179856	0.45036
		3	Esophageal Carcinoma vs. Rectum Adenocarcinoma	0.573	0.513	0.561	0.808	0.468	0.763	0.287462	0.206422
		3	Esophageal Carcinoma vs. Sarcoma	0.421	0.465	0.375	0.651	0.387	0.414	0.475758	0.10303
		3	Esophageal Carcinoma vs. Stomach Adenocarcinoma	0.978	0.562	0.977	0.938	0.511	0.477	0.0335463	0.920128
		3	Esophageal Carcinoma vs. Thyroid Carcinoma	0.826	0.382	0.913	0.88	0.549	0.653	0.00242718	0.669903
		3	Esophageal Carcinoma vs. Uterine Corpus Endometrial Carcinoma	0.303	0.555	0.342	0.564	0.531	0.366	0.894273	0.101322
		3	Esophageal Carcinoma vs. Uveal Melanoma	0.821	0.851	0.768	0.914	0.948	0.775	0.61236	0.52809
		3	Glioblastoma Multiforme vs. Head and Neck Squamous Cell Carcinoma	0.387	0.863	0.553	0.949	0.95	0.332	0.286408	0.148867
		3	Glioblastoma Multiforme vs. Kidney Chromophobe	0.425	0.247	0.748	0.977	0.398	0.742	0.495922	0.582382
		3	Glioblastoma Multiforme vs. Kidney Renal Clear Cell Carcinoma	0.528	0.441	0.907	0.913	0.669	0.989	0.850847	0.69322
		3	Glioblastoma Multiforme vs. Kidney Renal Papillary Cell Carcinoma	0.696	0.223	0.909	0.791	0.412	0.963	0.0984127	0.904762
		3	Glioblastoma Multiforme vs. Liver Hepatocellular Carcinoma	0.51	0.223	0.886	0.894	0.354	0.338	0.175973	0.722504
		3	Glioblastoma Multiforme vs. Lung Adenocarcinoma	0.332	0.542	0.571	0.957	0.638	0.37	0.524922	0.384735
		3	Glioblastoma Multiforme vs. Lung Squamous Cell Carcinoma	0.495	0.649	0.821	0.937	0.424	0.771	0.113139	0.655109
		3	Glioblastoma Multiforme vs. Ovarian Serous Cystadenocarcinoma	0.996	0.919	0.551	0.587	0.672	0.654	0.767318	0.726465
		3	Glioblastoma Multiforme vs. Prostate Adenocarcinoma	0.659	0.576	0.64	0.854	0.509	0.055	0.74772	0.636778
		3	Glioblastoma Multiforme vs. Rectum Adenocarcinoma	0.521	0.365	0.776	0.985	0.446	0.492	0.576355	0.559934
		3	Glioblastoma Multiforme vs. Sarcoma	0.622	0.295	0.965	0.892	0.417	0.3	0.287829	0.8125
		3	Glioblastoma Multiforme vs. Stomach Adenocarcinoma	0.308	0.785	0.548	0.886	0.921	0.419	0.239095	0.23748
		3	Glioblastoma Multiforme vs. Thyroid Carcinoma	0.227	0.514	0.44	0.853	0.531	0.494	0.217262	0.300595
		3	Glioblastoma Multiforme vs. Uterine Corpus Endometrial Carcinoma	0.619	0.271	0.838	0.956	0.384	0.291	0.0808383	0.754491
		3	Glioblastoma Multiforme vs. Uveal Melanoma	0.626	0.105	0.939	0.926	0.151	0.504	0.00593472	0.792285
		3	Head and Neck Squamous Cell Carcinoma vs. Kidney Chromophobe	0.511	0.868	0.649	0.969	0.842	0.427	0.258013	0.259615
		3	Head and Neck Squamous Cell Carcinoma vs. Kidney Renal Clear Cell Carcinoma	0.499	0.957	0.641	0.943	0.948	0.397	0.293814	0.30756
		3	Head and Neck Squamous Cell Carcinoma vs. Kidney Renal Papillary Cell Carcinoma	0.501	0.841	0.607	0.918	0.815	0.406	0.205575	0.310105
		3	Head and Neck Squamous Cell Carcinoma vs. Liver Hepatocellular Carcinoma	0.484	0.85	0.627	0.927	0.799	0.723	0.237398	0.242276
		3	Head and Neck Squamous Cell Carcinoma vs. Lung Adenocarcinoma	0.508	0.972	0.686	0.94	0.882	0.993	0.424958	0.291737
		3	Head and Neck Squamous Cell Carcinoma vs. Lung Squamous Cell Carcinoma	0.466	0.746	0.588	0.945	0.779	0.407	0.586885	0.195082
		3	Head and Neck Squamous Cell Carcinoma vs. Ovarian Serous Cystadenocarcinoma	0.387	0.829	0.724	0.823	0.899	0.444	0.393519	0.146605
		3	Head and Neck Squamous Cell Carcinoma vs. Prostate Adenocarcinoma	0.463	0.959	0.704	0.959	0.817	0.11	0.245115	0.369449
		3	Head and Neck Squamous Cell Carcinoma vs. Rectum Adenocarcinoma	0.493	0.882	0.664	0.974	0.831	0.615	0.223183	0.430796
		3	Head and Neck Squamous Cell Carcinoma vs. Sarcoma	0.503	0.831	0.676	0.944	0.812	0.778	0.239669	0.361983
		3	Head and Neck Squamous Cell Carcinoma vs. Stomach Adenocarcinoma	0.664	0.972	0.811	0.979	0.993	0.933	0.726688	0.244373
		3	Head and Neck Squamous Cell Carcinoma vs. Thyroid Carcinoma	0.605	0.952	0.786	0.98	0.83	0.687	0.483607	0.270492
		3	Head and Neck Squamous Cell Carcinoma vs. Uterine Corpus Endometrial Carcinoma	0.481	0.824	0.649	0.891	0.771	0.874	0.181661	0.370242
		3	Head and Neck Squamous Cell Carcinoma vs. Uveal Melanoma	0.547	0.623	0.678	0.932	0.558	0.629	0.0521739	0.431304
		3	Kidney Chromophobe vs. Kidney Renal Clear Cell Carcinoma	0.76	0.344	0.709	0.773	0.35	0.632	0.0614286	0.745714
		3	Kidney Chromophobe vs. Kidney Renal Papillary Cell Carcinoma	0.424	0.719	0.393	0.512	0.845	0.688	0.0292398	0.442982
		3	Kidney Chromophobe vs. Liver Hepatocellular Carcinoma	0.697	0.77	0.751	0.835	0.774	0.322	0.131884	0.727536
		3	Kidney Chromophobe vs. Lung Adenocarcinoma	0.81	0.628	0.741	0.935	0.912	0.449	0.0157687	0.649146
		3	Kidney Chromophobe vs. Lung Squamous Cell Carcinoma	0.921	0.042	0.935	0.943	0.108	0.982	0	0.940492
		3	Kidney Chromophobe vs. Ovarian Serous Cystadenocarcinoma	0.478	0.307	0.719	0.654	0.837	0.761	0.359375	0.943182
		3	Kidney Chromophobe vs. Prostate Adenocarcinoma	0.829	0.744	0.782	0.82	0.865	0.039	0.590314	0.858639
		3	Kidney Chromophobe vs. Rectum Adenocarcinoma	0.97	0.924	0.905	0.903	0.959	0.676	0.926075	0.862903
		3	Kidney Chromophobe vs. Sarcoma	0.673	0.715	0.664	0.707	0.842	0.309	0.0399449	0.677686
		3	Kidney Chromophobe vs. Stomach Adenocarcinoma	0.675	0.728	0.699	0.918	0.769	0.403	0.136888	0.508646
		3	Kidney Chromophobe vs. Thyroid Carcinoma	0.627	0.716	0.6	0.859	0.991	0.702	0.0025974	0.501299
		3	Kidney Chromophobe vs. Uterine Corpus Endometrial Carcinoma	0.773	0.615	0.941	0.971	0.604	0.323	0.0195822	0.936031
		3	Kidney Chromophobe vs. Uveal Melanoma	0.866	0.033	0.877	0.873	0.14	0.662	0	0.88806
		3	Kidney Renal Clear Cell Carcinoma vs. Kidney Renal Papillary Cell Carcinoma	0.699	0.376	0.712	0.741	0.366	0.921	0.0133531	0.667656
		3	Kidney Renal Clear Cell Carcinoma vs. Liver Hepatocellular Carcinoma	0.943	0.343	0.95	0.963	0.332	0.237	0.0241692	0.977341
		3	Kidney Renal Clear Cell Carcinoma vs. Lung Adenocarcinoma	0.72	0.935	0.688	0.88	0.847	0.362	0.115885	0.601562
		3	Kidney Renal Clear Cell Carcinoma vs. Lung Squamous Cell Carcinoma	0.953	0.095	0.933	0.932	0.226	0.62	0.00127226	0.935115
		3	Kidney Renal Clear Cell Carcinoma vs. Ovarian Serous Cystadenocarcinoma	0.576	0.446	0.647	0.611	0.912	0.52	0.577746	0.954351
		3	Kidney Renal Clear Cell Carcinoma vs. Prostate Adenocarcinoma	0.928	0.997	0.708	0.816	0.667	0.041	0.818421	0.819737
		3	Kidney Renal Clear Cell Carcinoma vs. Rectum Adenocarcinoma	0.872	0.58	0.748	0.8	0.525	0.432	0.271003	0.746612
		3	Kidney Renal Clear Cell Carcinoma vs. Sarcoma	0.907	0.321	0.909	0.941	0.351	0.214	0.00436047	0.889535
		3	Kidney Renal Clear Cell Carcinoma vs. Stomach Adenocarcinoma	0.662	0.89	0.686	0.888	0.925	0.357	0.261194	0.498507
		3	Kidney Renal Clear Cell Carcinoma vs. Thyroid Carcinoma	0.59	0.997	0.558	0.795	0.783	0.59	0.0206186	0.502577
		3	Kidney Renal Clear Cell Carcinoma vs. Uterine Corpus Endometrial Carcinoma	0.928	0.386	0.904	0.912	0.407	0.29	0.012016	0.954606
		3	Kidney Renal Clear Cell Carcinoma vs. Uveal Melanoma	0.99	0.06	0.999	0.999	0.132	0.372	0	0.985455
		3	Kidney Renal Papillary Cell Carcinoma vs. Liver Hepatocellular Carcinoma	0.682	0.939	0.619	0.635	0.971	0.246	0.36107	0.701337
		3	Kidney Renal Papillary Cell Carcinoma vs. Lung Adenocarcinoma	0.638	0.625	0.582	0.776	0.847	0.41	0.00983146	0.518258
		3	Kidney Renal Papillary Cell Carcinoma vs. Lung Squamous Cell Carcinoma	0.79	0.091	0.784	0.762	0.176	0.69	0.00284091	0.823864
		3	Kidney Renal Papillary Cell Carcinoma vs. Ovarian Serous Cystadenocarcinoma	0.764	0.313	0.588	0.603	0.806	0.558	0.121302	0.846154
		3	Kidney Renal Papillary Cell Carcinoma vs. Prostate Adenocarcinoma	0.941	0.682	0.607	0.716	0.925	0.036	0.164199	0.695828
		3	Kidney Renal Papillary Cell Carcinoma vs. Rectum Adenocarcinoma	0.596	0.746	0.534	0.617	0.924	0.462	0.110957	0.475728
		3	Kidney Renal Papillary Cell Carcinoma vs. Sarcoma	0.721	0.995	0.741	0.802	0.998	0.235	0.539906	0.723005
		3	Kidney Renal Papillary Cell Carcinoma vs. Stomach Adenocarcinoma	0.588	0.708	0.609	0.835	0.74	0.374	0.0714286	0.454969
		3	Kidney Renal Papillary Cell Carcinoma vs. Thyroid Carcinoma	0.507	0.674	0.529	0.761	0.968	0.621	0.00528402	0.46103
		3	Kidney Renal Papillary Cell Carcinoma vs. Uterine Corpus Endometrial Carcinoma	0.827	0.796	0.691	0.704	0.676	0.303	0.856753	0.739427
		3	Kidney Renal Papillary Cell Carcinoma vs. Uveal Melanoma	0.778	0.084	0.834	0.827	0.154	0.454	0.00128205	0.832051
		3	Liver Hepatocellular Carcinoma vs. Lung Adenocarcinoma	0.673	0.574	0.619	0.85	0.817	0.774	0.00542005	0.525745
		3	Liver Hepatocellular Carcinoma vs. Lung Squamous Cell Carcinoma	0.938	0.052	0.949	0.965	0.114	0.32	0.00138696	0.929265
		3	Liver Hepatocellular Carcinoma vs. Ovarian Serous Cystadenocarcinoma	0.589	0.295	0.649	0.572	0.762	0.451	0.171014	0.949275
		3	Liver Hepatocellular Carcinoma vs. Prostate Adenocarcinoma	0.932	0.624	0.618	0.717	0.916	0.041	0.206494	0.737662
		3	Liver Hepatocellular Carcinoma vs. Rectum Adenocarcinoma	0.803	0.771	0.79	0.814	0.896	0.453	0.297376	0.709913
		3	Liver Hepatocellular Carcinoma vs. Sarcoma	0.974	0.942	0.875	0.881	0.963	0.809	0.866469	0.91543
		3	Liver Hepatocellular Carcinoma vs. Stomach Adenocarcinoma	0.595	0.677	0.636	0.867	0.711	0.804	0.0623053	0.417445
		3	Liver Hepatocellular Carcinoma vs. Thyroid Carcinoma	0.515	0.656	0.518	0.78	0.959	0.932	0.0026178	0.447644
		3	Liver Hepatocellular Carcinoma vs. Uterine Corpus Endometrial Carcinoma	0.953	0.743	0.921	0.913	0.692	0.575	0.26105	0.907459
		3	Liver Hepatocellular Carcinoma vs. Uveal Melanoma	0.971	0.047	0.989	0.964	0.167	0.312	0	0.988342
		3	Lung Adenocarcinoma vs. Lung Squamous Cell Carcinoma	0.708	0.282	0.705	0.884	0.351	0.385	0.0158537	0.617073
		3	Lung Adenocarcinoma vs. Ovarian Serous Cystadenocarcinoma	0.394	0.544	0.955	0.496	0.927	0.39	0.773558	0.614627
		3	Lung Adenocarcinoma vs. Prostate Adenocarcinoma	0.654	0.956	0.997	0.735	0.815	0.067	0.0886076	0.83038
		3	Lung Adenocarcinoma vs. Rectum Adenocarcinoma	0.814	0.715	0.783	0.985	0.876	0.528	0.0488467	0.735414
		3	Lung Adenocarcinoma vs. Sarcoma	0.732	0.62	0.659	0.865	0.846	0.786	0.0209205	0.6053
		3	Lung Adenocarcinoma vs. Stomach Adenocarcinoma	0.675	0.915	0.772	0.85	0.832	0.926	0.380544	0.593705
		3	Lung Adenocarcinoma vs. Thyroid Carcinoma	0.713	0.938	0.736	0.7	0.902	0.537	0.212157	0.769964
		3	Lung Adenocarcinoma vs. Uterine Corpus Endometrial Carcinoma	0.62	0.491	0.668	0.744	0.672	0.804	0.00133511	0.626168
		3	Lung Adenocarcinoma vs. Uveal Melanoma	0.809	0.212	0.73	0.882	0.397	0.484	0.0013089	0.731675
		3	Lung Squamous Cell Carcinoma vs. Ovarian Serous Cystadenocarcinoma	0.546	0.837	0.632	0.609	0.336	0.831	0.202487	1
		3	Lung Squamous Cell Carcinoma vs. Prostate Adenocarcinoma	0.892	0.37	0.79	0.838	0.344	0.027	0	0.845194
		3	Lung Squamous Cell Carcinoma vs. Rectum Adenocarcinoma	0.924	0.074	0.9	0.904	0.166	0.573	0	0.872727
		3	Lung Squamous Cell Carcinoma vs. Sarcoma	0.908	0.036	0.884	0.891	0.133	0.253	0	0.900878
		3	Lung Squamous Cell Carcinoma vs. Stomach Adenocarcinoma	0.558	0.597	0.675	0.876	0.69	0.395	0.624824	0.406206
		3	Lung Squamous Cell Carcinoma vs. Thyroid Carcinoma	0.496	0.246	0.552	0.767	0.315	0.709	0.0921053	0.480861
		3	Lung Squamous Cell Carcinoma vs. Uterine Corpus Endometrial Carcinoma	0.92	0.11	0.986	0.978	0.188	0.325	0	0.997409
		3	Lung Squamous Cell Carcinoma vs. Uveal Melanoma	0.968	0.021	0.953	0.949	0.097	0.569	0	0.958333
		3	Ovarian Serous Cystadenocarcinoma vs. Prostate Adenocarcinoma	0.667	0.569	0.962	0.703	0.77	0.055	0.552301	0.832636
		3	Ovarian Serous Cystadenocarcinoma vs. Rectum Adenocarcinoma	0.567	0.422	0.822	0.704	0.872	0.921	0.436893	0.914008
		3	Ovarian Serous Cystadenocarcinoma vs. Sarcoma	0.656	0.32	0.686	0.695	0.805	0.508	0.215227	0.920937
		3	Ovarian Serous Cystadenocarcinoma vs. Stomach Adenocarcinoma	0.333	0.716	0.84	0.693	0.894	0.532	0.305936	0.449011
		3	Ovarian Serous Cystadenocarcinoma vs. Thyroid Carcinoma	0.276	0.503	0.828	0.604	0.83	0.706	0.374251	0.444611
		3	Ovarian Serous Cystadenocarcinoma vs. Uterine Corpus Endometrial Carcinoma	0.64	0.28	0.717	0.448	0.642	0.307	0.106849	1
		3	Ovarian Serous Cystadenocarcinoma vs. Uveal Melanoma	0.686	0.126	0.74	0.676	0.386	0.952	0.00268456	0.966443
		3	Prostate Adenocarcinoma vs. Rectum Adenocarcinoma	0.878	0.842	0.829	0.884	0.908	0.047	0.748148	0.946667
		3	Prostate Adenocarcinoma vs. Sarcoma	0.965	0.751	0.717	0.84	0.937	0.053	0.426254	0.80236
		3	Prostate Adenocarcinoma vs. Stomach Adenocarcinoma	0.61	0.908	0.844	0.981	0.715	0.069	0.230769	0.615385
		3	Prostate Adenocarcinoma vs. Thyroid Carcinoma	0.445	0.996	0.796	0.95	0.9	0.052	0.00722022	0.676294
		3	Prostate Adenocarcinoma vs. Uterine Corpus Endometrial Carcinoma	0.959	0.57	0.654	0.446	0.883	0.086	0.0761035	0.847793
		3	Prostate Adenocarcinoma vs. Uveal Melanoma	0.941	0.389	0.776	0.865	0.587	0.032	0.0255682	0.865057
		3	Rectum Adenocarcinoma vs. Sarcoma	0.801	0.734	0.683	0.707	0.918	0.494	0.114407	0.646893
		3	Rectum Adenocarcinoma vs. Stomach Adenocarcinoma	0.698	0.81	0.73	0.957	0.751	0.556	0.179276	0.662829
		3	Rectum Adenocarcinoma vs. Thyroid Carcinoma	0.621	0.758	0.659	0.868	0.996	0.84	0.00987654	0.61358
		3	Rectum Adenocarcinoma vs. Uterine Corpus Endometrial Carcinoma	0.822	0.666	0.894	0.892	0.681	0.413	0.074896	0.880721
		3	Rectum Adenocarcinoma vs. Uveal Melanoma	0.927	0.197	0.871	0.848	0.309	0.877	0.00138889	0.881944
		3	Sarcoma vs. Stomach Adenocarcinoma	0.681	0.717	0.691	0.913	0.766	0.755	0.105939	0.581059
		3	Sarcoma vs. Thyroid Carcinoma	0.641	0.716	0.589	0.805	0.958	0.983	0.00643501	0.555985
		3	Sarcoma vs. Uterine Corpus Endometrial Carcinoma	0.988	0.81	0.836	0.847	0.72	0.594	0.475661	0.887344
		3	Sarcoma vs. Uveal Melanoma	0.956	0.099	0.945	0.93	0.191	0.348	0.00124533	0.971357
		3	Stomach Adenocarcinoma vs. Thyroid Carcinoma	0.76	0.856	0.956	0.997	0.752	0.661	0.384937	0.682008
		3	Stomach Adenocarcinoma vs. Uterine Corpus Endometrial Carcinoma	0.601	0.665	0.668	0.79	0.643	0.763	0.0194175	0.546926
		3	Stomach Adenocarcinoma vs. Uveal Melanoma	0.718	0.477	0.744	0.904	0.47	0.526	0.00826446	0.680992
		3	Thyroid Carcinoma vs. Uterine Corpus Endometrial Carcinoma	0.449	0.56	0.442	0.486	0.772	0.522	0	0.52431
		3	Thyroid Carcinoma vs. Uveal Melanoma	0.698	0.28	0.641	0.842	0.549	0.783	0.00364078	0.673544
		3	Uterine Corpus Endometrial Carcinoma vs. Uveal Melanoma	0.945	0.289	0.919	0.906	0.434	0.415	0.0174927	0.928571
		(%) With significant differences		0	2.2% (5/231)	0	0	0	3.5% (8/231)	30.7% (71/231)	0
Total	Blood	q = 0	Bladder Urothelial Carcinoma vs. Brain Lower Grade Glioma	0.768	0.937	0.683	0.471	0.897	0.235	0.853759	0.975283
			Bladder Urothelial Carcinoma vs. Breast Invasive Carcinoma	0.254	0.11	0.579	0.909	0.272	0.059	0.0600601	0.154154
			Bladder Urothelial Carcinoma vs. Cervical Squamous Cell Carcinoma and Endocervical Adenocarcinoma	0.624	0.925	0.511	0.319	0.843	0.106	0.559211	0.753289
			Bladder Urothelial Carcinoma vs. Colon Adenocarcinoma	0.591	0.447	0.953	0.614	0.653	0.142	0.285282	0.484879
			Bladder Urothelial Carcinoma vs. Esophageal Carcinoma	0.123	0.18	0.29	0.398	0.322	0.691	0.849589	0.20094
			Bladder Urothelial Carcinoma vs. Glioblastoma Multiforme	0.281	0.068	0.554	0.756	0.13	0.119	0.0273973	0.0979979
			Bladder Urothelial Carcinoma vs. Head and Neck Squamous Cell Carcinoma	0.351	0.226	0.695	0.896	0.483	0.176	0.0170341	0.351703
			Bladder Urothelial Carcinoma vs. Kidney Renal Papillary Cell Carcinoma	0.83	0.393	0.815	0.694	0.303	0.263	0.974625	0.252595
			Bladder Urothelial Carcinoma vs. Liver Hepatocellular Carcinoma	0.873	0.463	0.827	0.754	0.327	0.27	0.928821	0.248541
			Bladder Urothelial Carcinoma vs. Lung Adenocarcinoma	0.674	0.399	0.938	0.45	0.629	0.387	0.0425753	0.50675
			Bladder Urothelial Carcinoma vs. Ovarian Serous Cystadenocarcinoma	0.47	0.154	0.695	0.691	0.228	0.196	0.177161	0.185699
			Bladder Urothelial Carcinoma vs. Prostate Adenocarcinoma	0.859	0.853	0.808	0.806	0.799	0.918	0.89463	0.850051
			Bladder Urothelial Carcinoma vs. Rectum Adenocarcinoma	0.836	0.866	0.788	0.481	0.831	0.236	0.966102	0.825212
			Bladder Urothelial Carcinoma vs. Sarcoma	0.976	0.612	0.925	0.703	0.442	0.286	0.961841	0.484848
			Bladder Urothelial Carcinoma vs. Skin Cutaneous Melanoma	0.719	0.748	0.91	0.831	0.905	0.707	0.584694	0.781633
			Bladder Urothelial Carcinoma vs. Stomach Adenocarcinoma	0.577	0.42	0.762	0.992	0.562	0.329	0.234343	0.479798
			Bladder Urothelial Carcinoma vs. Thyroid Carcinoma	0.527	0.418	0.778	0.924	0.634	0.404	0.0934292	0.517454
			Bladder Urothelial Carcinoma vs. Uterine Corpus Endometrial Carcinoma	0.645	0.601	0.718	0.595	0.703	0.96	0.471007	0.787386
			Bladder Urothelial Carcinoma vs. Uveal Melanoma	0.399	0.107	0.777	0.844	0.314	0.955	0.0398633	0.390661
			Brain Lower Grade Glioma vs. Breast Invasive Carcinoma	0.144	0.102	0.389	0.517	0.237	0.904	0.017	0.175
			Brain Lower Grade Glioma vs. Cervical Squamous Cell Carcinoma and Endocervical Adenocarcinoma	0.773	0.987	0.753	0.64	0.938	0.076	0.387622	0.791531
			Brain Lower Grade Glioma vs. Colon Adenocarcinoma	0.441	0.411	0.681	0.777	0.605	0.917	0.141709	0.467337
			Brain Lower Grade Glioma vs. Esophageal Carcinoma	0.2	0.217	0.473	0.626	0.418	0.16	0.731065	0.220637
			Brain Lower Grade Glioma vs. Glioblastoma Multiforme	0.149	0.05	0.405	0.888	0.132	0.489	0.0101626	0.102642
			Brain Lower Grade Glioma vs. Head and Neck Squamous Cell Carcinoma	0.271	0.223	0.488	0.499	0.415	0.701	0.0272177	0.355847
			Brain Lower Grade Glioma vs. Kidney Renal Papillary Cell Carcinoma	0.698	0.362	0.691	0.859	0.317	0.52	0.976872	0.299559
			Brain Lower Grade Glioma vs. Liver Hepatocellular Carcinoma	0.732	0.425	0.669	0.881	0.31	0.543	0.903297	0.269231
			Brain Lower Grade Glioma vs. Lung Adenocarcinoma	0.535	0.364	0.8	0.954	0.6	0.219	0.0335079	0.527749
			Brain Lower Grade Glioma vs. Ovarian Serous Cystadenocarcinoma	0.318	0.129	0.551	0.993	0.235	0.684	0.0547521	0.19938
			Brain Lower Grade Glioma vs. Prostate Adenocarcinoma	0.617	0.793	0.537	0.342	0.71	0.145	0.854398	0.825076
			Brain Lower Grade Glioma vs. Rectum Adenocarcinoma	0.989	0.794	0.976	0.743	0.729	0.888	0.948079	0.758048
			Brain Lower Grade Glioma vs. Sarcoma	0.872	0.548	0.749	0.883	0.42	0.794	0.969163	0.46696
			Brain Lower Grade Glioma vs. Skin Cutaneous Melanoma	0.569	0.706	0.652	0.494	0.8	0.457	0.74409	0.76259
			Brain Lower Grade Glioma vs. Stomach Adenocarcinoma	0.412	0.407	0.54	0.505	0.509	0.451	0.192965	0.482412
			Brain Lower Grade Glioma vs. Thyroid Carcinoma	0.412	0.406	0.562	0.538	0.552	0.451	0.106231	0.537283
			Brain Lower Grade Glioma vs. Uterine Corpus Endometrial Carcinoma	0.523	0.606	0.505	0.335	0.64	0.256	0.487258	0.788991
			Brain Lower Grade Glioma vs. Uveal Melanoma	0.52	0.139	0.994	0.938	0.379	0.314	0.0448792	0.387802
			Breast Invasive Carcinoma vs. Cervical Squamous Cell Carcinoma and Endocervical Adenocarcinoma	0.142	0.162	0.23	0.309	0.215	0.014	0.572004	0.134945
			Breast Invasive Carcinoma vs. Colon Adenocarcinoma	0.62	0.538	0.63	0.679	0.563	0.97	0.341	0.629
			Breast Invasive Carcinoma vs. Esophageal Carcinoma	0.026	0.009	0.182	0.401	0.069	0.062	0.973469	0.0193878
			Breast Invasive Carcinoma vs. Glioblastoma Multiforme	0.551	0.236	0.692	0.697	0.287	0.655	0.0352823	0.318548
			Breast Invasive Carcinoma vs. Head and Neck Squamous Cell Carcinoma	0.959	0.904	0.907	0.821	0.801	0.426	0.225	0.816
			Breast Invasive Carcinoma vs. Kidney Renal Papillary Cell Carcinoma	0.788	0.865	0.924	0.682	0.69	0.663	0.728916	0.919679
			Breast Invasive Carcinoma vs. Liver Hepatocellular Carcinoma	0.797	0.793	0.943	0.678	0.807	0.663	0.280808	0.944444
			Breast Invasive Carcinoma vs. Lung Adenocarcinoma	0.63	0.787	0.539	0.424	0.66	0.106	0.152989	0.691996
			Breast Invasive Carcinoma vs. Ovarian Serous Cystadenocarcinoma	0.915	0.586	0.972	0.584	0.551	0.827	0.296334	0.651731
			Breast Invasive Carcinoma vs. Prostate Adenocarcinoma	0.26	0.089	0.665	0.735	0.297	0.043	0.026	0.152
			Breast Invasive Carcinoma vs. Rectum Adenocarcinoma	0.23	0.201	0.381	0.328	0.36	0.915	0.157157	0.278278
			Breast Invasive Carcinoma vs. Sarcoma	0.531	0.505	0.72	0.684	0.812	0.852	0.616935	0.592742
			Breast Invasive Carcinoma vs. Skin Cutaneous Melanoma	0.494	0.265	0.669	0.75	0.35	0.222	0.621	0.279
			Breast Invasive Carcinoma vs. Stomach Adenocarcinoma	0.54	0.422	0.776	0.886	0.588	0.214	0.481481	0.475475
			Breast Invasive Carcinoma vs. Thyroid Carcinoma	0.702	0.58	0.8	0.838	0.623	0.238	0.543	0.547
			Breast Invasive Carcinoma vs. Uterine Corpus Endometrial Carcinoma	0.467	0.257	0.776	0.54	0.382	0.076	0.822	0.213
			Breast Invasive Carcinoma vs. Uveal Melanoma	0.099	0.002	0.464	0.85	0.04	0.191	0.00814664	0.0417515
			Cervical Squamous Cell Carcinoma and Endocervical Adenocarcinoma vs. Colon Adenocarcinoma	0.376	0.48	0.568	0.55	0.616	0.04	0.552116	0.402477
			Cervical Squamous Cell Carcinoma and Endocervical Adenocarcinoma vs. Esophageal Carcinoma	0.394	0.337	0.718	0.815	0.507	0.137	0.856106	0.471584
			Cervical Squamous Cell Carcinoma and Endocervical Adenocarcinoma vs. Glioblastoma Multiforme	0.095	0.043	0.271	0.595	0.11	0.02	0.564633	0.0723888
			Cervical Squamous Cell Carcinoma and Endocervical Adenocarcinoma vs. Head and Neck Squamous Cell Carcinoma	0.291	0.333	0.384	0.404	0.402	0.029	0.874104	0.287615
			Cervical Squamous Cell Carcinoma and Endocervical Adenocarcinoma vs. Kidney Renal Papillary Cell Carcinoma	0.515	0.347	0.492	0.948	0.284	0.076	0.515116	0.218605
			Cervical Squamous Cell Carcinoma and Endocervical Adenocarcinoma vs. Liver Hepatocellular Carcinoma	0.542	0.399	0.497	0.942	0.279	0.071	0.45292	0.238379
			Cervical Squamous Cell Carcinoma and Endocervical Adenocarcinoma vs. Lung Adenocarcinoma	0.428	0.436	0.632	0.685	0.561	0.046	0.952586	0.440733
			Cervical Squamous Cell Carcinoma and Endocervical Adenocarcinoma vs. Ovarian Serous Cystadenocarcinoma	0.199	0.143	0.384	0.704	0.218	0.029	0.990496	0.146779
			Cervical Squamous Cell Carcinoma and Endocervical Adenocarcinoma vs. Prostate Adenocarcinoma	0.469	0.803	0.345	0.254	0.639	0.093	0.544385	0.608556
			Cervical Squamous Cell Carcinoma and Endocervical Adenocarcinoma vs. Rectum Adenocarcinoma	0.787	0.814	0.755	0.998	0.713	0.063	0.418757	0.620502
			Cervical Squamous Cell Carcinoma and Endocervical Adenocarcinoma vs. Sarcoma	0.677	0.549	0.575	0.925	0.394	0.058	0.528986	0.39372
			Cervical Squamous Cell Carcinoma and Endocervical Adenocarcinoma vs. Skin Cutaneous Melanoma	0.526	0.772	0.487	0.355	0.764	0.092	0.651892	0.636757
			Cervical Squamous Cell Carcinoma and Endocervical Adenocarcinoma vs. Stomach Adenocarcinoma	0.364	0.5	0.396	0.351	0.5	0.081	0.631746	0.38836
			Cervical Squamous Cell Carcinoma and Endocervical Adenocarcinoma vs. Thyroid Carcinoma	0.4	0.502	0.436	0.404	0.55	0.063	0.814301	0.461046
			Cervical Squamous Cell Carcinoma and Endocervical Adenocarcinoma vs. Uterine Corpus Endometrial Carcinoma	0.493	0.703	0.342	0.244	0.603	0.092	0.790948	0.633621
			Cervical Squamous Cell Carcinoma and Endocervical Adenocarcinoma vs. Uveal Melanoma	0.727	0.22	0.797	0.739	0.431	0.147	0.112299	0.696524
			Colon Adenocarcinoma vs. Esophageal Carcinoma	0.122	0.08	0.464	0.624	0.288	0.123	0.924893	0.118026
			Colon Adenocarcinoma vs. Glioblastoma Multiforme	0.431	0.209	0.548	0.943	0.267	0.72	0.030426	0.290061
			Colon Adenocarcinoma vs. Head and Neck Squamous Cell Carcinoma	0.726	0.705	0.738	0.571	0.769	0.46	0.065	0.85
			Colon Adenocarcinoma vs. Kidney Renal Papillary Cell Carcinoma	0.924	0.792	0.799	0.737	0.534	0.714	0.878178	0.698093
			Colon Adenocarcinoma vs. Liver Hepatocellular Carcinoma	0.903	0.872	0.807	0.742	0.58	0.71	0.602769	0.707135
			Colon Adenocarcinoma vs. Lung Adenocarcinoma	0.991	0.848	0.916	0.748	0.913	0.159	0.0937178	0.959835
			Colon Adenocarcinoma vs. Ovarian Serous Cystadenocarcinoma	0.664	0.395	0.692	0.847	0.42	0.857	0.220081	0.476673
			Colon Adenocarcinoma vs. Prostate Adenocarcinoma	0.668	0.484	0.898	0.488	0.778	0.11	0.189135	0.522133
			Colon Adenocarcinoma vs. Rectum Adenocarcinoma	0.546	0.598	0.774	0.605	0.838	0.959	0.555894	0.676829
			Colon Adenocarcinoma vs. Sarcoma	0.751	0.929	0.917	0.772	0.759	0.859	0.825678	0.985386
			Colon Adenocarcinoma vs. Skin Cutaneous Melanoma	0.852	0.648	0.947	0.523	0.756	0.28	0.915663	0.629518
			Colon Adenocarcinoma vs. Stomach Adenocarcinoma	0.971	0.926	0.807	0.619	0.923	0.306	0.779	0.9
			Colon Adenocarcinoma vs. Thyroid Carcinoma	0.943	0.98	0.843	0.643	0.957	0.333	0.248248	0.906907
			Colon Adenocarcinoma vs. Uterine Corpus Endometrial Carcinoma	0.881	0.698	0.832	0.395	0.852	0.144	0.658977	0.583751
			Colon Adenocarcinoma vs. Uveal Melanoma	0.322	0.054	0.81	0.991	0.277	0.28	0.0141767	0.23337
			Esophageal Carcinoma vs. Glioblastoma Multiforme	0.021	0	0.24	0.56	0.054	0.06	0.173178	0.0200634
			Esophageal Carcinoma vs. Head and Neck Squamous Cell Carcinoma	0.071	0.041	0.263	0.494	0.146	0.183	0.898178	0.0857449
			Esophageal Carcinoma vs. Kidney Renal Papillary Cell Carcinoma	0.163	0.043	0.446	0.853	0.115	0.159	0.642857	0.0447942
			Esophageal Carcinoma vs. Liver Hepatocellular Carcinoma	0.167	0.068	0.439	0.855	0.14	0.18	0.491762	0.0633714
			Esophageal Carcinoma vs. Lung Adenocarcinoma	0.19	0.1	0.516	0.736	0.316	0.194	0.582222	0.215556
			Esophageal Carcinoma vs. Ovarian Serous Cystadenocarcinoma	0.055	0.013	0.347	0.642	0.108	0.106	0.403034	0.0444204
			Esophageal Carcinoma vs. Prostate Adenocarcinoma	0.08	0.092	0.17	0.298	0.166	0.689	0.813877	0.131057
			Esophageal Carcinoma vs. Rectum Adenocarcinoma	0.215	0.167	0.473	0.77	0.294	0.153	0.553672	0.185311
			Esophageal Carcinoma vs. Sarcoma	0.184	0.052	0.438	0.811	0.14	0.179	0.578431	0.0686275
			Esophageal Carcinoma vs. Skin Cutaneous Melanoma	0.176	0.206	0.36	0.482	0.382	0.628	0.964037	0.200696
			Esophageal Carcinoma vs. Stomach Adenocarcinoma	0.056	0.042	0.219	0.403	0.148	0.238	0.959251	0.0814978
			Esophageal Carcinoma vs. Thyroid Carcinoma	0.142	0.099	0.348	0.55	0.248	0.316	0.953693	0.164278
			Esophageal Carcinoma vs. Uterine Corpus Endometrial Carcinoma	0.119	0.128	0.199	0.335	0.202	0.866	0.964773	0.192045
			Esophageal Carcinoma vs. Uveal Melanoma	0.426	0.767	0.396	0.559	0.945	0.574	0.218341	0.703057
			Glioblastoma Multiforme vs. Head and Neck Squamous Cell Carcinoma	0.648	0.358	0.736	0.711	0.369	0.49	0.505572	0.370821
			Glioblastoma Multiforme vs. Kidney Renal Papillary Cell Carcinoma	0.347	0.187	0.637	0.77	0.341	0.39	0.00843882	0.370253
			Glioblastoma Multiforme vs. Liver Hepatocellular Carcinoma	0.344	0.133	0.668	0.806	0.291	0.487	0.00949367	0.357595
			Glioblastoma Multiforme vs. Lung Adenocarcinoma	0.421	0.297	0.514	0.85	0.338	0.09	0.434077	0.353955
			Glioblastoma Multiforme vs. Ovarian Serous Cystadenocarcinoma	0.594	0.539	0.727	0.853	0.624	0.722	0.373347	0.5941
			Glioblastoma Multiforme vs. Prostate Adenocarcinoma	0.301	0.076	0.607	0.704	0.137	0.107	0.0257998	0.115583
			Glioblastoma Multiforme vs. Rectum Adenocarcinoma	0.117	0.049	0.361	0.553	0.134	0.616	0.00834202	0.108446
			Glioblastoma Multiforme vs. Sarcoma	0.235	0.099	0.563	0.81	0.237	0.84	0.0125654	0.226178
			Glioblastoma Multiforme vs. Skin Cutaneous Melanoma	0.462	0.159	0.618	0.703	0.22	0.243	0.134159	0.192982
			Glioblastoma Multiforme vs. Stomach Adenocarcinoma	0.389	0.135	0.648	0.695	0.224	0.216	0.0603889	0.189355
			Glioblastoma Multiforme vs. Thyroid Carcinoma	0.491	0.228	0.642	0.692	0.275	0.248	0.320579	0.247156
			Glioblastoma Multiforme vs. Uterine Corpus Endometrial Carcinoma	0.464	0.17	0.69	0.64	0.211	0.136	0.36864	0.172378
			Glioblastoma Multiforme vs. Uveal Melanoma	0.103	0.002	0.536	0.983	0.046	0.151	0.00330033	0.0506051
			Head and Neck Squamous Cell Carcinoma vs. Kidney Renal Papillary Cell Carcinoma	0.811	0.98	0.995	0.732	0.712	0.592	0.64492	0.828877
			Head and Neck Squamous Cell Carcinoma vs. Liver Hepatocellular Carcinoma	0.846	0.897	0.99	0.768	0.764	0.582	0.323308	0.833512
			Head and Neck Squamous Cell Carcinoma vs. Lung Adenocarcinoma	0.746	0.887	0.679	0.456	0.849	0.661	0.839919	0.884498
			Head and Neck Squamous Cell Carcinoma vs. Ovarian Serous Cystadenocarcinoma	0.923	0.619	0.934	0.641	0.586	0.666	0.889676	0.619433
			Head and Neck Squamous Cell Carcinoma vs. Prostate Adenocarcinoma	0.376	0.241	0.808	0.944	0.526	0.184	0.0110887	0.366935
			Head and Neck Squamous Cell Carcinoma vs. Rectum Adenocarcinoma	0.482	0.467	0.639	0.57	0.653	0.856	0.159465	0.59465
			Head and Neck Squamous Cell Carcinoma vs. Sarcoma	0.699	0.745	0.907	0.732	0.952	0.799	0.540279	0.888292
			Head and Neck Squamous Cell Carcinoma vs. Skin Cutaneous Melanoma	0.53	0.37	0.759	0.895	0.525	0.389	0.0200401	0.471944
			Head and Neck Squamous Cell Carcinoma vs. Stomach Adenocarcinoma	0.658	0.618	0.905	0.895	0.83	0.898	0.0752257	0.722166
			Head and Neck Squamous Cell Carcinoma vs. Thyroid Carcinoma	0.739	0.701	0.868	0.97	0.799	0.508	0.447	0.741
			Head and Neck Squamous Cell Carcinoma vs. Uterine Corpus Endometrial Carcinoma	0.508	0.363	0.906	0.672	0.613	0.155	0.474474	0.411411
			Head and Neck Squamous Cell Carcinoma vs. Uveal Melanoma	0.276	0.025	0.684	0.863	0.147	0.803	0.00643087	0.169346
			Kidney Renal Papillary Cell Carcinoma vs. Liver Hepatocellular Carcinoma	0.883	0.561	0.968	0.987	0.708	0.959	0.136136	0.923924
			Kidney Renal Papillary Cell Carcinoma vs. Lung Adenocarcinoma	0.932	0.951	0.793	0.908	0.638	0.159	0.193157	0.772627
			Kidney Renal Papillary Cell Carcinoma vs. Ovarian Serous Cystadenocarcinoma	0.586	0.499	0.894	0.815	0.746	0.386	0.0743889	0.735388
			Kidney Renal Papillary Cell Carcinoma vs. Prostate Adenocarcinoma	0.881	0.423	0.887	0.673	0.303	0.177	0.969265	0.262349
			Kidney Renal Papillary Cell Carcinoma vs. Rectum Adenocarcinoma	0.581	0.362	0.555	0.936	0.371	0.314	0.968976	0.346432
			Kidney Renal Papillary Cell Carcinoma vs. Sarcoma	0.484	0.297	0.716	0.948	0.413	0.327	0.847	0.323
			Kidney Renal Papillary Cell Carcinoma vs. Skin Cutaneous Melanoma	0.997	0.556	0.88	0.672	0.399	0.449	0.942721	0.447494
			Kidney Renal Papillary Cell Carcinoma vs. Stomach Adenocarcinoma	0.931	0.712	0.929	0.641	0.543	0.355	0.889849	0.546436
			Kidney Renal Papillary Cell Carcinoma vs. Thyroid Carcinoma	0.906	0.824	0.945	0.684	0.605	0.445	0.83239	0.640997
			Kidney Renal Papillary Cell Carcinoma vs. Uterine Corpus Endometrial Carcinoma	0.995	0.562	0.922	0.639	0.402	0.313	0.800905	0.36086
			Kidney Renal Papillary Cell Carcinoma vs. Uveal Melanoma	0.41	0.029	0.66	0.851	0.111	0.269	0.0770202	0.113636
			Liver Hepatocellular Carcinoma vs. Lung Adenocarcinoma	0.92	0.988	0.812	0.92	0.716	0.168	0.0815402	0.80521
			Liver Hepatocellular Carcinoma vs. Ovarian Serous Cystadenocarcinoma	0.582	0.416	0.913	0.826	0.654	0.441	0.0389189	0.741622
			Liver Hepatocellular Carcinoma vs. Prostate Adenocarcinoma	0.918	0.472	0.858	0.675	0.321	0.179	0.917673	0.246981
			Liver Hepatocellular Carcinoma vs. Rectum Adenocarcinoma	0.61	0.418	0.553	0.921	0.406	0.353	0.732642	0.33886
			Liver Hepatocellular Carcinoma vs. Sarcoma	0.496	0.413	0.679	0.959	0.427	0.373	0.45045	0.32032
			Liver Hepatocellular Carcinoma vs. Skin Cutaneous Melanoma	0.989	0.666	0.868	0.737	0.464	0.491	0.88411	0.451613
			Liver Hepatocellular Carcinoma vs. Stomach Adenocarcinoma	0.904	0.798	0.941	0.682	0.587	0.374	0.755102	0.572503
			Liver Hepatocellular Carcinoma vs. Thyroid Carcinoma	0.864	0.899	0.947	0.712	0.652	0.461	0.643357	0.637529
			Liver Hepatocellular Carcinoma vs. Uterine Corpus Endometrial Carcinoma	0.984	0.647	0.936	0.626	0.439	0.333	0.769585	0.375576
			Liver Hepatocellular Carcinoma vs. Uveal Melanoma	0.448	0.034	0.684	0.893	0.12	0.279	0.0953003	0.103133
			Lung Adenocarcinoma vs. Ovarian Serous Cystadenocarcinoma	0.712	0.563	0.688	0.951	0.517	0.132	0.902692	0.574534
			Lung Adenocarcinoma vs. Prostate Adenocarcinoma	0.752	0.45	0.825	0.369	0.715	0.354	0.0315126	0.577731
			Lung Adenocarcinoma vs. Rectum Adenocarcinoma	0.583	0.539	0.848	0.767	0.762	0.195	0.0535714	0.684874
			Lung Adenocarcinoma vs. Sarcoma	0.784	0.828	0.886	0.923	0.879	0.188	0.158713	0.990011
			Lung Adenocarcinoma vs. Skin Cutaneous Melanoma	0.911	0.57	0.873	0.477	0.711	0.968	0.179461	0.671162
			Lung Adenocarcinoma vs. Stomach Adenocarcinoma	0.988	0.76	0.738	0.44	0.977	0.532	0.128497	0.879793
			Lung Adenocarcinoma vs. Thyroid Carcinoma	0.945	0.884	0.786	0.5	0.972	0.923	0.544799	0.910402
			Lung Adenocarcinoma vs. Uterine Corpus Endometrial Carcinoma	0.898	0.591	0.757	0.363	0.789	0.644	0.579815	0.6138
			Lung Adenocarcinoma vs. Uveal Melanoma	0.39	0.068	0.845	0.916	0.279	0.74	0.00889878	0.30812
			Ovarian Serous Cystadenocarcinoma vs. Prostate Adenocarcinoma	0.473	0.151	0.772	0.632	0.254	0.162	0.129167	0.196875
			Ovarian Serous Cystadenocarcinoma vs. Rectum Adenocarcinoma	0.292	0.165	0.481	0.644	0.317	0.818	0.0367647	0.261555
			Ovarian Serous Cystadenocarcinoma vs. Sarcoma	0.396	0.274	0.75	0.832	0.475	0.705	0.0525188	0.433012
			Ovarian Serous Cystadenocarcinoma vs. Skin Cutaneous Melanoma	0.664	0.303	0.802	0.7	0.324	0.399	0.429325	0.328059
			Ovarian Serous Cystadenocarcinoma vs. Stomach Adenocarcinoma	0.674	0.357	0.857	0.676	0.435	0.374	0.295385	0.404103
			Ovarian Serous Cystadenocarcinoma vs. Thyroid Carcinoma	0.754	0.449	0.847	0.673	0.486	0.425	0.739085	0.465696
			Ovarian Serous Cystadenocarcinoma vs. Uterine Corpus Endometrial Carcinoma	0.663	0.284	0.844	0.586	0.298	0.236	0.756842	0.250526
			Ovarian Serous Cystadenocarcinoma vs. Uveal Melanoma	0.19	0.005	0.605	0.936	0.1	0.234	0.020316	0.102709
			Prostate Adenocarcinoma vs. Rectum Adenocarcinoma	0.755	0.956	0.606	0.342	0.964	0.177	0.96209	0.895492
			Prostate Adenocarcinoma vs. Sarcoma	0.909	0.635	0.99	0.643	0.449	0.199	0.96413	0.484783
			Prostate Adenocarcinoma vs. Skin Cutaneous Melanoma	0.81	0.837	0.941	0.95	0.955	0.655	0.560362	0.908451
			Prostate Adenocarcinoma vs. Stomach Adenocarcinoma	0.673	0.484	0.912	0.864	0.692	0.269	0.176056	0.570423
			Prostate Adenocarcinoma vs. Thyroid Carcinoma	0.597	0.469	0.932	0.918	0.719	0.352	0.071066	0.585787
			Prostate Adenocarcinoma vs. Uterine Corpus Endometrial Carcinoma	0.767	0.734	0.899	0.719	0.895	0.998	0.410876	0.916415
			Prostate Adenocarcinoma vs. Uveal Melanoma	0.293	0.038	0.616	0.769	0.182	0.946	0.0296053	0.257675
			Rectum Adenocarcinoma vs. Sarcoma	0.848	0.639	0.648	0.899	0.51	0.515	0.919505	0.629515
			Rectum Adenocarcinoma vs. Skin Cutaneous Melanoma	0.733	0.932	0.769	0.54	0.936	0.615	0.909091	0.989429
			Rectum Adenocarcinoma vs. Stomach Adenocarcinoma	0.539	0.631	0.616	0.471	0.749	0.555	0.667349	0.73695
			Rectum Adenocarcinoma vs. Thyroid Carcinoma	0.605	0.665	0.705	0.575	0.803	0.603	0.453782	0.77416
			Rectum Adenocarcinoma vs. Uterine Corpus Endometrial Carcinoma	0.704	0.86	0.606	0.384	0.934	0.335	0.716527	0.947699
			Rectum Adenocarcinoma vs. Uveal Melanoma	0.488	0.091	0.988	0.675	0.292	0.261	0.0394432	0.307425
			Sarcoma vs. Skin Cutaneous Melanoma	0.836	0.812	0.968	0.718	0.575	0.587	0.927669	0.706085
			Sarcoma vs. Stomach Adenocarcinoma	0.737	0.965	0.95	0.693	0.766	0.535	0.873255	0.883996
			Sarcoma vs. Thyroid Carcinoma	0.76	0.922	0.97	0.727	0.798	0.549	0.769492	0.920904
			Sarcoma vs. Uterine Corpus Endometrial Carcinoma	0.849	0.838	0.95	0.623	0.568	0.416	0.817972	0.596774
			Sarcoma vs. Uveal Melanoma	0.477	0.037	0.743	0.841	0.116	0.313	0.0892626	0.152652
			Skin Cutaneous Melanoma vs. Stomach Adenocarcinoma	0.856	0.665	0.86	0.828	0.664	0.688	0.813696	0.674723
			Skin Cutaneous Melanoma vs. Thyroid Carcinoma	0.775	0.627	0.882	0.861	0.703	0.723	0.19196	0.709548
			Skin Cutaneous Melanoma vs. Uterine Corpus Endometrial Carcinoma	0.983	0.94	0.833	0.717	0.862	0.552	0.529116	0.963855
			Skin Cutaneous Melanoma vs. Uveal Melanoma	0.382	0.103	0.787	0.892	0.328	0.992	0.0243902	0.315912
			Stomach Adenocarcinoma vs. Thyroid Carcinoma	0.902	0.926	0.971	0.918	0.98	0.78	0.302209	0.998996
			Stomach Adenocarcinoma vs. Uterine Corpus Endometrial Carcinoma	0.866	0.67	0.993	0.61	0.742	0.36	0.721047	0.600201
			Stomach Adenocarcinoma vs. Uveal Melanoma	0.233	0.018	0.669	0.892	0.16	0.751	0.0158371	0.160633
			Thyroid Carcinoma vs. Uterine Corpus Endometrial Carcinoma	0.769	0.638	0.992	0.627	0.818	0.367	0.895477	0.645226
			Thyroid Carcinoma vs. Uveal Melanoma	0.324	0.054	0.73	0.897	0.235	0.927	0.015873	0.246032
			Uterine Corpus Endometrial Carcinoma vs. Uveal Melanoma	0.3	0.047	0.613	0.752	0.163	0.972	0.0309278	0.28866
		(%) With significant differences		1.1% (2/190)	10.0% (19/190)	0	0	1.1% (2/190)	3.7% (7/190)	17.9% (34/190)	2.6% (5/190)
		q = 1	Bladder Urothelial Carcinoma vs. Brain Lower Grade Glioma	0.447	0.69	0.45	0.556	0.919	0.007	0.0254873	0.44078
			Bladder Urothelial Carcinoma vs. Breast Invasive Carcinoma	0.857	0.384	0.93	0.965	0.562	0.006	0.0773333	0.94
			Bladder Urothelial Carcinoma vs. Cervical Squamous Cell Carcinoma and Endocervical Adenocarcinoma	0.244	0.722	0.547	0.929	0.907	0.015	0.230088	0.415929
			Bladder Urothelial Carcinoma vs. Colon Adenocarcinoma	0.484	0.727	0.471	0.605	0.583	0.012	0.438333	0.608333
			Bladder Urothelial Carcinoma vs. Esophageal Carcinoma	0.136	0.38	0.919	0.31	0.944	0.005	0.865809	0.492647
			Bladder Urothelial Carcinoma vs. Glioblastoma Multiforme	0.703	0.558	0.681	0.763	0.619	0.006	0.0902655	0.699115
			Bladder Urothelial Carcinoma vs. Head and Neck Squamous Cell Carcinoma	0.782	0.946	0.676	0.763	0.851	0.006	0.602041	0.727405
			Bladder Urothelial Carcinoma vs. Kidney Renal Papillary Cell Carcinoma	0.559	0.948	0.529	0.895	0.898	0.009	0.0728682	0.531783
			Bladder Urothelial Carcinoma vs. Liver Hepatocellular Carcinoma	0.949	0.903	0.834	0.878	0.932	0.006	0.404724	0.807874
			Bladder Urothelial Carcinoma vs. Lung Adenocarcinoma	0.776	0.459	0.838	0.882	0.589	0.012	0.0392157	0.689291
			Bladder Urothelial Carcinoma vs. Ovarian Serous Cystadenocarcinoma	0.994	0.333	0.884	0.989	0.307	0.007	0.0816667	0.886667
			Bladder Urothelial Carcinoma vs. Prostate Adenocarcinoma	0.402	0.545	0.378	0.482	0.475	0.008	0.448947	0.410049
			Bladder Urothelial Carcinoma vs. Rectum Adenocarcinoma	0.74	0.354	0.684	0.541	0.345	0.004	0.167147	0.860231
			Bladder Urothelial Carcinoma vs. Sarcoma	0.708	0.891	0.651	0.927	0.719	0.007	0.468254	0.596825
			Bladder Urothelial Carcinoma vs. Skin Cutaneous Melanoma	0.956	0.747	0.906	0.895	0.909	0.013	0.356725	0.814327
			Bladder Urothelial Carcinoma vs. Stomach Adenocarcinoma	0.897	0.531	0.833	0.745	0.606	0.012	0.397709	0.962357
			Bladder Urothelial Carcinoma vs. Thyroid Carcinoma	0.849	0.96	0.896	0.9	0.947	0.008	0.596844	0.780488
			Bladder Urothelial Carcinoma vs. Uterine Corpus Endometrial Carcinoma	0.742	0.884	0.76	0.61	0.556	0.005	0.509573	0.998527
			Bladder Urothelial Carcinoma vs. Uveal Melanoma	0.616	0.44	0.561	0.817	0.57	0.006	0.078712	0.67263
			Brain Lower Grade Glioma vs. Breast Invasive Carcinoma	0.309	0.602	0.4	0.505	0.573	0.693	0.130711	0.360406
			Brain Lower Grade Glioma vs. Cervical Squamous Cell Carcinoma and Endocervical Adenocarcinoma	0.513	0.531	0.996	0.814	0.851	0.97	0.895551	0.791103
			Brain Lower Grade Glioma vs. Colon Adenocarcinoma	0.743	0.585	0.756	0.875	0.591	0.672	0.696646	0.907012
			Brain Lower Grade Glioma vs. Esophageal Carcinoma	0.313	0.227	0.571	0.245	0.884	0.656	0.379019	0.932318
			Brain Lower Grade Glioma vs. Glioblastoma Multiforme	0.952	0.674	0.957	0.949	0.651	0.619	0.492334	0.868825
			Brain Lower Grade Glioma vs. Head and Neck Squamous Cell Carcinoma	0.405	0.754	0.347	0.498	0.92	0.906	0.0511757	0.322268
			Brain Lower Grade Glioma vs. Kidney Renal Papillary Cell Carcinoma	0.252	0.611	0.28	0.781	1	0.319	0.00144092	0.182997
			Brain Lower Grade Glioma vs. Liver Hepatocellular Carcinoma	0.49	0.611	0.455	0.968	0.993	0.359	0.010479	0.276946
			Brain Lower Grade Glioma vs. Lung Adenocarcinoma	0.533	0.72	0.575	0.67	0.635	0.859	0.561379	0.591724
			Brain Lower Grade Glioma vs. Ovarian Serous Cystadenocarcinoma	0.59	0.431	0.515	0.773	0.326	0.559	0.723173	0.471229
			Brain Lower Grade Glioma vs. Prostate Adenocarcinoma	0.133	0.91	0.126	0.304	0.554	0.416	0.00296736	0.136499
			Brain Lower Grade Glioma vs. Rectum Adenocarcinoma	0.889	0.302	0.999	0.76	0.378	0.309	0.0125	0.705556
			Brain Lower Grade Glioma vs. Sarcoma	0.345	0.756	0.348	0.787	0.821	0.424	0.00727802	0.211063
			Brain Lower Grade Glioma vs. Skin Cutaneous Melanoma	0.408	0.903	0.427	0.387	0.996	0.692	0.0207523	0.514916
			Brain Lower Grade Glioma vs. Stomach Adenocarcinoma	0.254	0.889	0.257	0.353	0.675	0.735	0.00965517	0.333793
			Brain Lower Grade Glioma vs. Thyroid Carcinoma	0.52	0.686	0.482	0.436	0.873	0.966	0.00397878	0.582228
			Brain Lower Grade Glioma vs. Uterine Corpus Endometrial Carcinoma	0.838	0.888	0.496	0.551	0.607	0.465	0.554072	0.594126
			Brain Lower Grade Glioma vs. Uveal Melanoma	0.286	0.312	0.271	0.651	0.562	0.503	0.0027894	0.18689
			Breast Invasive Carcinoma vs. Cervical Squamous Cell Carcinoma and Endocervical Adenocarcinoma	0.153	0.23	0.529	0.869	0.507	0.776	0.573899	0.356918
			Breast Invasive Carcinoma vs. Colon Adenocarcinoma	0.332	0.329	0.385	0.535	0.353	0.471	0.822469	0.525659
			Breast Invasive Carcinoma vs. Esophageal Carcinoma	0.049	0.077	0.973	0.248	0.519	0.82	0.482759	0.37931
			Breast Invasive Carcinoma vs. Glioblastoma Multiforme	0.495	0.909	0.537	0.637	0.999	0.462	0.0935583	0.595092
			Breast Invasive Carcinoma vs. Head and Neck Squamous Cell Carcinoma	0.897	0.436	0.763	0.775	0.665	0.863	0.0893617	0.741844
			Breast Invasive Carcinoma vs. Kidney Renal Papillary Cell Carcinoma	0.771	0.344	0.705	0.935	0.555	0.514	0.00284091	0.680398
			Breast Invasive Carcinoma vs. Liver Hepatocellular Carcinoma	0.938	0.34	0.945	0.883	0.604	0.531	0.0151307	0.891334
			Breast Invasive Carcinoma vs. Lung Adenocarcinoma	0.586	0.774	0.707	0.821	0.828	0.598	0.320988	0.57476
			Breast Invasive Carcinoma vs. Ovarian Serous Cystadenocarcinoma	0.869	0.619	0.943	0.992	0.521	0.753	0.126697	0.953243
			Breast Invasive Carcinoma vs. Prostate Adenocarcinoma	0.569	0.732	0.461	0.521	0.998	0.296	0.0166436	0.486824
			Breast Invasive Carcinoma vs. Rectum Adenocarcinoma	0.611	0.111	0.604	0.455	0.177	0.508	0.00667557	0.82243
			Breast Invasive Carcinoma vs. Sarcoma	0.885	0.445	0.77	0.959	0.707	0.605	0.0117955	0.732634
			Breast Invasive Carcinoma vs. Skin Cutaneous Melanoma	0.793	0.538	0.832	0.935	0.566	0.5	0.271795	0.74359
			Breast Invasive Carcinoma vs. Stomach Adenocarcinoma	0.919	0.656	0.947	0.813	0.789	0.561	0.25	0.918994
			Breast Invasive Carcinoma vs. Thyroid Carcinoma	0.681	0.372	0.832	0.959	0.5	0.704	0.0808729	0.688062
			Breast Invasive Carcinoma vs. Uterine Corpus Endometrial Carcinoma	0.554	0.556	0.761	0.574	0.926	0.409	0.957507	0.923513
			Breast Invasive Carcinoma vs. Uveal Melanoma	0.763	0.131	0.693	0.865	0.319	0.643	0.00249688	0.691635
			Cervical Squamous Cell Carcinoma and Endocervical Adenocarcinoma vs. Colon Adenocarcinoma	0.973	0.896	0.789	0.816	0.696	0.791	0.770154	0.963979
			Cervical Squamous Cell Carcinoma and Endocervical Adenocarcinoma vs. Esophageal Carcinoma	0.737	0.72	0.617	0.452	0.969	0.572	0.600858	0.864807
			Cervical Squamous Cell Carcinoma and Endocervical Adenocarcinoma vs. Glioblastoma Multiforme	0.561	0.358	0.954	0.824	0.571	0.675	0.467023	0.68984
			Cervical Squamous Cell Carcinoma and Endocervical Adenocarcinoma vs. Head and Neck Squamous Cell Carcinoma	0.212	0.695	0.423	0.791	0.779	0.882	0.167832	0.300699
			Cervical Squamous Cell Carcinoma and Endocervical Adenocarcinoma vs. Kidney Renal Papillary Cell Carcinoma	0.145	0.707	0.347	0.919	0.811	0.353	0.0333333	0.197917
			Cervical Squamous Cell Carcinoma and Endocervical Adenocarcinoma vs. Liver Hepatocellular Carcinoma	0.261	0.786	0.5	0.957	0.803	0.411	0.0761317	0.314815
			Cervical Squamous Cell Carcinoma and Endocervical Adenocarcinoma vs. Lung Adenocarcinoma	0.268	0.316	0.63	0.988	0.571	0.984	0.860417	0.558333
			Cervical Squamous Cell Carcinoma and Endocervical Adenocarcinoma vs. Ovarian Serous Cystadenocarcinoma	0.334	0.215	0.566	0.923	0.3	0.54	0.675485	0.40388
			Cervical Squamous Cell Carcinoma and Endocervical Adenocarcinoma vs. Prostate Adenocarcinoma	0.065	0.468	0.245	0.686	0.519	0.534	0.109442	0.160944
			Cervical Squamous Cell Carcinoma and Endocervical Adenocarcinoma vs. Rectum Adenocarcinoma	0.647	0.647	0.999	0.724	0.494	0.383	0.0883882	0.613518
			Cervical Squamous Cell Carcinoma and Endocervical Adenocarcinoma vs. Sarcoma	0.192	0.647	0.396	0.92	0.695	0.487	0.115619	0.271805
			Cervical Squamous Cell Carcinoma and Endocervical Adenocarcinoma vs. Skin Cutaneous Melanoma	0.215	0.531	0.537	0.846	0.838	0.913	0.365217	0.478261
			Cervical Squamous Cell Carcinoma and Endocervical Adenocarcinoma vs. Stomach Adenocarcinoma	0.146	0.417	0.371	0.804	0.57	0.927	0.286385	0.359155
			Cervical Squamous Cell Carcinoma and Endocervical Adenocarcinoma vs. Thyroid Carcinoma	0.252	0.682	0.595	0.868	0.952	0.979	0.189293	0.491396
			Cervical Squamous Cell Carcinoma and Endocervical Adenocarcinoma vs. Uterine Corpus Endometrial Carcinoma	0.524	0.68	0.505	0.756	0.532	0.648	0.717391	0.451505
			Cervical Squamous Cell Carcinoma and Endocervical Adenocarcinoma vs. Uveal Melanoma	0.189	0.873	0.373	0.875	0.723	0.517	0.0550847	0.226695
			Colon Adenocarcinoma vs. Esophageal Carcinoma	0.8	0.961	0.611	0.516	0.694	0.403	0.706667	0.938333
			Colon Adenocarcinoma vs. Glioblastoma Multiforme	0.699	0.433	0.716	0.938	0.435	0.939	0.240602	0.816541
			Colon Adenocarcinoma vs. Head and Neck Squamous Cell Carcinoma	0.35	0.66	0.321	0.456	0.497	0.663	0.263911	0.435612
			Colon Adenocarcinoma vs. Kidney Renal Papillary Cell Carcinoma	0.462	0.727	0.47	0.862	0.575	0.274	0.190994	0.470497
			Colon Adenocarcinoma vs. Liver Hepatocellular Carcinoma	0.568	0.76	0.579	0.95	0.613	0.279	0.313546	0.572298
			Colon Adenocarcinoma vs. Lung Adenocarcinoma	0.511	0.436	0.504	0.685	0.418	0.774	0.848576	0.683658
			Colon Adenocarcinoma vs. Ovarian Serous Cystadenocarcinoma	0.46	0.271	0.468	0.742	0.256	0.34	0.382979	0.52766
			Colon Adenocarcinoma vs. Prostate Adenocarcinoma	0.334	0.561	0.269	0.463	0.408	0.638	0.317789	0.364421
			Colon Adenocarcinoma vs. Rectum Adenocarcinoma	0.712	0.797	0.775	0.88	0.932	0.311	0.129657	0.688525
			Colon Adenocarcinoma vs. Sarcoma	0.489	0.676	0.511	0.866	0.522	0.287	0.338806	0.440299
			Colon Adenocarcinoma vs. Skin Cutaneous Melanoma	0.411	0.559	0.409	0.466	0.483	0.983	0.586207	0.63711
			Colon Adenocarcinoma vs. Stomach Adenocarcinoma	0.415	0.503	0.39	0.527	0.427	0.871	0.602254	0.570048
			Colon Adenocarcinoma vs. Thyroid Carcinoma	0.473	0.635	0.456	0.513	0.561	0.761	0.422956	0.68239
			Colon Adenocarcinoma vs. Uterine Corpus Endometrial Carcinoma	0.578	0.634	0.353	0.38	0.364	0.771	0.889058	0.569909
			Colon Adenocarcinoma vs. Uveal Melanoma	0.544	0.981	0.472	0.784	0.823	0.354	0.178689	0.490164
			Esophageal Carcinoma vs. Glioblastoma Multiforme	0.411	0.274	0.685	0.407	0.61	0.282	0.240887	0.822504
			Esophageal Carcinoma vs. Head and Neck Squamous Cell Carcinoma	0.179	0.456	0.872	0.473	0.812	0.645	0.640602	0.368421
			Esophageal Carcinoma vs. Kidney Renal Papillary Cell Carcinoma	0.033	0.226	0.791	0.622	0.823	0.373	0.326409	0.189911
			Esophageal Carcinoma vs. Liver Hepatocellular Carcinoma	0.118	0.32	0.973	0.497	0.813	0.48	0.580071	0.339858
			Esophageal Carcinoma vs. Lung Adenocarcinoma	0.128	0.1	0.798	0.225	0.614	0.584	0.504216	0.669477
			Esophageal Carcinoma vs. Ovarian Serous Cystadenocarcinoma	0.192	0.112	0.988	0.492	0.302	0.901	0.281847	0.488854
			Esophageal Carcinoma vs. Prostate Adenocarcinoma	0.087	0.2	0.671	0.412	0.542	0.195	0.5152	0.2544
			Esophageal Carcinoma vs. Rectum Adenocarcinoma	0.529	0.814	0.771	0.485	0.484	0.533	0.382222	0.737778
			Esophageal Carcinoma vs. Sarcoma	0.104	0.263	0.847	0.626	0.688	0.602	0.629268	0.305691
			Esophageal Carcinoma vs. Skin Cutaneous Melanoma	0.085	0.198	0.827	0.214	0.864	0.568	0.931741	0.551195
			Esophageal Carcinoma vs. Stomach Adenocarcinoma	0.035	0.08	0.993	0.231	0.566	0.56	0.921201	0.395872
			Esophageal Carcinoma vs. Thyroid Carcinoma	0.123	0.383	0.841	0.255	0.99	0.747	0.946319	0.622699
			Esophageal Carcinoma vs. Uterine Corpus Endometrial Carcinoma	0.423	0.483	0.883	0.629	0.577	0.279	0.715758	0.602356
			Esophageal Carcinoma vs. Uveal Melanoma	0.247	0.829	0.804	0.618	0.62	0.795	0.268245	0.386588
			Glioblastoma Multiforme vs. Head and Neck Squamous Cell Carcinoma	0.559	0.564	0.531	0.681	0.754	0.647	0.0806723	0.52437
			Glioblastoma Multiforme vs. Kidney Renal Papillary Cell Carcinoma	0.527	0.515	0.484	0.848	0.623	0.213	0.00905797	0.46558
			Glioblastoma Multiforme vs. Liver Hepatocellular Carcinoma	0.709	0.477	0.645	0.96	0.636	0.208	0.0381282	0.590988
			Glioblastoma Multiforme vs. Lung Adenocarcinoma	0.793	0.81	0.762	0.764	0.862	0.701	0.318102	0.887522
			Glioblastoma Multiforme vs. Ovarian Serous Cystadenocarcinoma	0.669	0.761	0.558	0.712	0.602	0.286	0.590769	0.624615
			Glioblastoma Multiforme vs. Prostate Adenocarcinoma	0.405	0.753	0.358	0.611	0.999	0.614	0.0891266	0.320856
			Glioblastoma Multiforme vs. Rectum Adenocarcinoma	0.959	0.24	0.973	0.84	0.303	0.191	0.0225564	0.858647
			Glioblastoma Multiforme vs. Sarcoma	0.579	0.566	0.55	0.849	0.761	0.221	0.0509338	0.466893
			Glioblastoma Multiforme vs. Skin Cutaneous Melanoma	0.68	0.622	0.717	0.695	0.627	0.982	0.111667	0.781667
			Glioblastoma Multiforme vs. Stomach Adenocarcinoma	0.595	0.679	0.566	0.644	0.817	0.852	0.126984	0.731922
			Glioblastoma Multiforme vs. Thyroid Carcinoma	0.772	0.51	0.705	0.681	0.576	0.754	0.0693241	0.866551
			Glioblastoma Multiforme vs. Uterine Corpus Endometrial Carcinoma	0.9	0.61	0.504	0.592	0.921	0.848	0.349835	0.706271
			Glioblastoma Multiforme vs. Uveal Melanoma	0.554	0.382	0.547	0.763	0.458	0.264	0.0167504	0.504188
			Head and Neck Squamous Cell Carcinoma vs. Kidney Renal Papillary Cell Carcinoma	0.856	0.898	0.897	0.981	0.879	0.385	0.414465	0.954103
			Head and Neck Squamous Cell Carcinoma vs. Liver Hepatocellular Carcinoma	0.847	0.873	0.844	0.821	0.898	0.38	0.84081	0.827786
			Head and Neck Squamous Cell Carcinoma vs. Lung Adenocarcinoma	0.578	0.571	0.558	0.704	0.776	0.811	0.0847458	0.439266
			Head and Neck Squamous Cell Carcinoma vs. Ovarian Serous Cystadenocarcinoma	0.84	0.364	0.867	0.884	0.365	0.684	0.0902022	0.810264
			Head and Neck Squamous Cell Carcinoma vs. Prostate Adenocarcinoma	0.702	0.645	0.726	0.818	0.645	0.308	0.942897	0.699164
			Head and Neck Squamous Cell Carcinoma vs. Rectum Adenocarcinoma	0.599	0.331	0.504	0.503	0.302	0.422	0.324895	0.663854
			Head and Neck Squamous Cell Carcinoma vs. Sarcoma	0.991	0.96	0.959	0.965	0.937	0.502	0.888567	0.995658
			Head and Neck Squamous Cell Carcinoma vs. Skin Cutaneous Melanoma	0.71	0.808	0.573	0.765	0.905	0.604	0.257426	0.502122
			Head and Neck Squamous Cell Carcinoma vs. Stomach Adenocarcinoma	0.82	0.646	0.775	0.888	0.799	0.718	0.296765	0.64557
			Head and Neck Squamous Cell Carcinoma vs. Thyroid Carcinoma	0.602	0.985	0.574	0.758	0.772	0.914	0.302544	0.495315
			Head and Neck Squamous Cell Carcinoma vs. Uterine Corpus Endometrial Carcinoma	0.581	0.911	0.978	0.82	0.662	0.468	0.336842	0.724812
			Head and Neck Squamous Cell Carcinoma vs. Uveal Melanoma	0.894	0.503	0.889	0.967	0.538	0.504	0.246499	0.943978
			Kidney Renal Papillary Cell Carcinoma vs. Liver Hepatocellular Carcinoma	0.395	0.876	0.567	0.707	0.978	0.903	0.289037	0.546512
			Kidney Renal Papillary Cell Carcinoma vs. Lung Adenocarcinoma	0.403	0.384	0.442	0.886	0.612	0.338	0.00311042	0.323484
			Kidney Renal Papillary Cell Carcinoma vs. Ovarian Serous Cystadenocarcinoma	0.719	0.304	0.819	0.964	0.31	0.644	0.0152801	0.779287
			Kidney Renal Papillary Cell Carcinoma vs. Prostate Adenocarcinoma	0.83	0.422	0.782	0.853	0.504	0.146	0.0708763	0.719072
			Kidney Renal Papillary Cell Carcinoma vs. Rectum Adenocarcinoma	0.515	0.299	0.526	0.693	0.328	0.758	0.469038	0.624506
			Kidney Renal Papillary Cell Carcinoma vs. Sarcoma	0.761	0.717	0.906	0.982	0.617	0.64	0.258544	0.931649
			Kidney Renal Papillary Cell Carcinoma vs. Skin Cutaneous Melanoma	0.531	0.639	0.49	0.94	0.982	0.369	0.0102489	0.363104
			Kidney Renal Papillary Cell Carcinoma vs. Stomach Adenocarcinoma	0.564	0.373	0.631	0.977	0.595	0.302	0.00154083	0.416025
			Kidney Renal Papillary Cell Carcinoma vs. Thyroid Carcinoma	0.523	0.921	0.542	0.939	0.891	0.506	0.0206897	0.415172
			Kidney Renal Papillary Cell Carcinoma vs. Uterine Corpus Endometrial Carcinoma	0.582	0.852	0.963	0.927	0.566	0.224	0.175	0.723437
			Kidney Renal Papillary Cell Carcinoma vs. Uveal Melanoma	0.983	0.116	0.939	0.916	0.197	0.53	0.00125628	0.972362
			Liver Hepatocellular Carcinoma vs. Lung Adenocarcinoma	0.737	0.346	0.699	0.91	0.63	0.347	0.0152207	0.519026
			Liver Hepatocellular Carcinoma vs. Ovarian Serous Cystadenocarcinoma	0.976	0.268	0.994	0.91	0.302	0.693	0.0308442	0.965909
			Liver Hepatocellular Carcinoma vs. Prostate Adenocarcinoma	0.521	0.457	0.59	0.688	0.502	0.169	0.827434	0.576696
			Liver Hepatocellular Carcinoma vs. Rectum Adenocarcinoma	0.755	0.379	0.674	0.823	0.364	0.866	0.260927	0.77351
			Liver Hepatocellular Carcinoma vs. Sarcoma	0.706	0.675	0.741	0.801	0.668	0.75	0.9653	0.746057
			Liver Hepatocellular Carcinoma vs. Skin Cutaneous Melanoma	0.914	0.626	0.776	0.863	0.999	0.4	0.100152	0.603945
			Liver Hepatocellular Carcinoma vs. Stomach Adenocarcinoma	0.97	0.371	0.964	0.757	0.607	0.376	0.0541796	0.713622
			Liver Hepatocellular Carcinoma vs. Thyroid Carcinoma	0.839	0.864	0.815	0.837	0.869	0.559	0.100418	0.598326
			Liver Hepatocellular Carcinoma vs. Uterine Corpus Endometrial Carcinoma	0.757	0.836	0.891	0.84	0.578	0.245	0.311005	0.870813
			Liver Hepatocellular Carcinoma vs. Uveal Melanoma	0.567	0.292	0.661	0.723	0.273	0.753	0.0278746	0.682927
			Lung Adenocarcinoma vs. Ovarian Serous Cystadenocarcinoma	0.823	0.531	0.733	0.916	0.419	0.541	0.466775	0.698541
			Lung Adenocarcinoma vs. Prostate Adenocarcinoma	0.248	0.883	0.294	0.442	0.837	0.473	0.0030349	0.242792
			Lung Adenocarcinoma vs. Rectum Adenocarcinoma	0.891	0.188	0.755	0.583	0.255	0.291	0.00987306	0.898449
			Lung Adenocarcinoma vs. Sarcoma	0.535	0.525	0.515	0.879	0.8	0.399	0	0.388626
			Lung Adenocarcinoma vs. Skin Cutaneous Melanoma	0.778	0.643	0.875	0.721	0.634	0.81	0.0835694	0.839943
			Lung Adenocarcinoma vs. Stomach Adenocarcinoma	0.61	0.782	0.58	0.603	0.901	0.88	0.0692771	0.683735
			Lung Adenocarcinoma vs. Thyroid Carcinoma	0.935	0.489	0.915	0.794	0.585	0.942	0.0182841	0.936709
			Lung Adenocarcinoma vs. Uterine Corpus Endometrial Carcinoma	0.869	0.706	0.634	0.602	0.799	0.585	0.745297	0.746744
			Lung Adenocarcinoma vs. Uveal Melanoma	0.421	0.11	0.47	0.752	0.287	0.451	0.00442478	0.359882
			Ovarian Serous Cystadenocarcinoma vs. Prostate Adenocarcinoma	0.645	0.535	0.641	0.791	0.598	0.298	0.0820244	0.628272
			Ovarian Serous Cystadenocarcinoma vs. Rectum Adenocarcinoma	0.794	0.141	0.684	0.68	0.177	0.703	0.0200927	0.839258
			Ovarian Serous Cystadenocarcinoma vs. Sarcoma	0.833	0.347	0.851	0.974	0.387	0.835	0.0458404	0.816638
			Ovarian Serous Cystadenocarcinoma vs. Skin Cutaneous Melanoma	0.959	0.366	0.83	0.974	0.273	0.523	0.155172	0.763323
			Ovarian Serous Cystadenocarcinoma vs. Stomach Adenocarcinoma	0.953	0.441	0.991	0.931	0.365	0.514	0.141608	0.886364
			Ovarian Serous Cystadenocarcinoma vs. Thyroid Carcinoma	0.872	0.312	0.825	0.979	0.281	0.671	0.0774092	0.725118
			Ovarian Serous Cystadenocarcinoma vs. Uterine Corpus Endometrial Carcinoma	0.752	0.415	0.861	0.781	0.688	0.363	0.418417	0.915994
			Ovarian Serous Cystadenocarcinoma vs. Uveal Melanoma	0.752	0.163	0.79	0.894	0.202	0.901	0.0171607	0.784711
			Prostate Adenocarcinoma vs. Rectum Adenocarcinoma	0.451	0.221	0.388	0.441	0.213	0.15	0.313725	0.533613
			Prostate Adenocarcinoma vs. Sarcoma	0.732	0.647	0.787	0.879	0.704	0.171	0.838665	0.724618
			Prostate Adenocarcinoma vs. Skin Cutaneous Melanoma	0.315	0.78	0.244	0.415	0.509	0.681	0.0576923	0.264793
			Prostate Adenocarcinoma vs. Stomach Adenocarcinoma	0.371	0.952	0.393	0.539	0.743	0.524	0.0200286	0.321888
			Prostate Adenocarcinoma vs. Thyroid Carcinoma	0.29	0.579	0.288	0.442	0.464	0.447	0.06	0.27
			Prostate Adenocarcinoma vs. Uterine Corpus Endometrial Carcinoma	0.436	0.846	0.829	0.963	0.943	0.84	0.369748	0.584034
			Prostate Adenocarcinoma vs. Uveal Melanoma	0.862	0.199	0.858	0.928	0.305	0.155	0.00254453	0.772265
			Rectum Adenocarcinoma vs. Sarcoma	0.65	0.33	0.568	0.71	0.319	0.873	0.304582	0.630728
			Rectum Adenocarcinoma vs. Skin Cutaneous Melanoma	0.73	0.215	0.652	0.459	0.278	0.35	0.045134	0.988717
			Rectum Adenocarcinoma vs. Stomach Adenocarcinoma	0.663	0.208	0.541	0.442	0.232	0.281	0.0348331	0.891147
			Rectum Adenocarcinoma vs. Thyroid Carcinoma	0.827	0.322	0.7	0.495	0.383	0.437	0.0331126	0.957616
			Rectum Adenocarcinoma vs. Uterine Corpus Endometrial Carcinoma	0.973	0.393	0.564	0.548	0.24	0.239	0.190616	0.891496
			Rectum Adenocarcinoma vs. Uveal Melanoma	0.66	0.719	0.561	0.69	0.607	0.773	0.755043	0.67147
			Sarcoma vs. Skin Cutaneous Melanoma	0.719	0.854	0.542	0.978	0.815	0.431	0.0852359	0.488584
			Sarcoma vs. Stomach Adenocarcinoma	0.755	0.594	0.711	0.997	0.853	0.392	0.0699405	0.568452
			Sarcoma vs. Thyroid Carcinoma	0.658	0.947	0.614	0.963	0.724	0.621	0.107296	0.454936
			Sarcoma vs. Uterine Corpus Endometrial Carcinoma	0.633	0.957	0.994	0.931	0.656	0.272	0.312595	0.713202
			Sarcoma vs. Uveal Melanoma	0.854	0.268	0.894	0.917	0.216	0.89	0.0563607	0.951691
			Skin Cutaneous Melanoma vs. Stomach Adenocarcinoma	0.824	0.786	0.679	0.829	0.655	0.863	0.920378	0.819163
			Skin Cutaneous Melanoma vs. Thyroid Carcinoma	0.848	0.764	0.966	0.975	0.865	0.692	0.44591	0.924802
			Skin Cutaneous Melanoma vs. Uterine Corpus Endometrial Carcinoma	0.741	0.948	0.66	0.551	0.581	0.785	0.627615	0.854951
			Skin Cutaneous Melanoma vs. Uveal Melanoma	0.587	0.284	0.471	0.852	0.51	0.495	0.00292398	0.409357
			Stomach Adenocarcinoma vs. Thyroid Carcinoma	0.7	0.557	0.71	0.826	0.559	0.827	0.413315	0.775312
			Stomach Adenocarcinoma vs. Uterine Corpus Endometrial Carcinoma	0.661	0.825	0.838	0.737	0.761	0.66	0.649928	0.979914
			Stomach Adenocarcinoma vs. Uveal Melanoma	0.591	0.112	0.634	0.873	0.246	0.49	0.00290698	0.514535
			Thyroid Carcinoma vs. Uterine Corpus Endometrial Carcinoma	0.801	0.901	0.682	0.585	0.533	0.568	0.467143	0.811429
			Thyroid Carcinoma vs. Uveal Melanoma	0.539	0.472	0.512	0.848	0.692	0.652	0.00980392	0.442577
			Uterine Corpus Endometrial Carcinoma vs. Uveal Melanoma	0.649	0.56	0.937	0.949	0.391	0.256	0.165242	0.742165
		(%) With significant differences		1.6% (3/190)	0	0	0	0	0	24.7% (47/190)	0
		q = 2	Bladder Urothelial Carcinoma vs. Brain Lower Grade Glioma	0.592	0.549	0.485	0.416	0.806	0.649	0.00826446	0.61708
			Bladder Urothelial Carcinoma vs. Breast Invasive Carcinoma	0.773	0.269	0.852	0.945	0.378	0.668	0.0255034	0.804027
			Bladder Urothelial Carcinoma vs. Cervical Squamous Cell Carcinoma and Endocervical Adenocarcinoma	0.581	0.871	0.698	0.677	0.956	0.443	0.505344	0.874809
			Bladder Urothelial Carcinoma vs. Colon Adenocarcinoma	0.52	0.801	0.48	0.632	0.642	0.876	0.393312	0.576433
			Bladder Urothelial Carcinoma vs. Esophageal Carcinoma	0.088	0.288	0.746	0.17	0.979	0.461	0.875614	0.540098
			Bladder Urothelial Carcinoma vs. Glioblastoma Multiforme	0.723	0.549	0.75	0.787	0.532	0.656	0.0848586	0.830283
			Bladder Urothelial Carcinoma vs. Head and Neck Squamous Cell Carcinoma	0.661	0.848	0.668	0.838	0.774	0.624	0.598601	0.593007
			Bladder Urothelial Carcinoma vs. Kidney Renal Papillary Cell Carcinoma	0.554	0.687	0.559	0.884	0.576	0.292	0.214756	0.495389
			Bladder Urothelial Carcinoma vs. Liver Hepatocellular Carcinoma	0.847	0.739	0.845	0.81	0.59	0.365	0.937233	0.71612
			Bladder Urothelial Carcinoma vs. Lung Adenocarcinoma	0.928	0.296	0.989	0.865	0.432	0.561	0.025	0.972222
			Bladder Urothelial Carcinoma vs. Ovarian Serous Cystadenocarcinoma	0.719	0.328	0.626	0.823	0.249	0.839	0.312597	0.534992
			Bladder Urothelial Carcinoma vs. Prostate Adenocarcinoma	0.457	0.815	0.419	0.497	0.666	0.262	0.189985	0.493373
			Bladder Urothelial Carcinoma vs. Rectum Adenocarcinoma	0.892	0.439	0.78	0.604	0.464	0.376	0.15651	0.981994
			Bladder Urothelial Carcinoma vs. Sarcoma	0.576	0.559	0.551	0.874	0.433	0.975	0.72863	0.451832
			Bladder Urothelial Carcinoma vs. Skin Cutaneous Melanoma	0.955	0.647	0.894	0.994	0.863	0.887	0.17041	0.92074
			Bladder Urothelial Carcinoma vs. Stomach Adenocarcinoma	0.877	0.774	0.996	0.937	0.761	0.621	0.27514	0.907821
			Bladder Urothelial Carcinoma vs. Thyroid Carcinoma	0.802	0.912	0.765	0.904	0.936	0.957	0.307255	0.721195
			Bladder Urothelial Carcinoma vs. Uterine Corpus Endometrial Carcinoma	0.51	0.96	0.582	0.457	0.418	0.943	0.543939	0.930303
			Bladder Urothelial Carcinoma vs. Uveal Melanoma	0.664	0.415	0.56	0.814	0.587	0.474	0.030303	0.6
			Brain Lower Grade Glioma vs. Breast Invasive Carcinoma	0.385	0.665	0.349	0.394	0.556	0.913	0.17477	0.420499
			Brain Lower Grade Glioma vs. Cervical Squamous Cell Carcinoma and Endocervical Adenocarcinoma	0.862	0.568	0.917	0.972	0.89	0.495	0.50411	0.836986
			Brain Lower Grade Glioma vs. Colon Adenocarcinoma	0.752	0.601	0.753	0.957	0.596	0.591	0.776596	0.794833
			Brain Lower Grade Glioma vs. Esophageal Carcinoma	0.254	0.18	0.516	0.176	0.85	0.612	0.386807	0.82009
			Brain Lower Grade Glioma vs. Glioblastoma Multiforme	0.993	0.813	0.847	0.935	0.678	0.857	0.707792	0.858766
			Brain Lower Grade Glioma vs. Head and Neck Squamous Cell Carcinoma	0.435	0.715	0.332	0.468	0.983	0.945	0.0470263	0.348548
			Brain Lower Grade Glioma vs. Kidney Renal Papillary Cell Carcinoma	0.366	0.661	0.332	0.718	0.879	0.371	0.00664894	0.293883
			Brain Lower Grade Glioma vs. Liver Hepatocellular Carcinoma	0.569	0.727	0.496	0.965	0.811	0.446	0.0176152	0.353659
			Brain Lower Grade Glioma vs. Lung Adenocarcinoma	0.494	0.675	0.494	0.58	0.559	0.784	0.530534	0.501272
			Brain Lower Grade Glioma vs. Ovarian Serous Cystadenocarcinoma	0.492	0.578	0.352	0.592	0.376	0.761	0.727139	0.343658
			Brain Lower Grade Glioma vs. Prostate Adenocarcinoma	0.316	0.684	0.162	0.261	0.95	0.188	0.00431655	0.286331
			Brain Lower Grade Glioma vs. Rectum Adenocarcinoma	0.854	0.333	0.898	0.89	0.442	0.498	0.00545703	0.710778
			Brain Lower Grade Glioma vs. Sarcoma	0.377	0.859	0.335	0.728	0.706	0.507	0.0110193	0.235537
			Brain Lower Grade Glioma vs. Skin Cutaneous Melanoma	0.536	0.86	0.531	0.39	0.925	0.755	0.0114213	0.651015
			Brain Lower Grade Glioma vs. Stomach Adenocarcinoma	0.623	0.655	0.467	0.389	0.995	0.317	0.00883838	0.637626
			Brain Lower Grade Glioma vs. Thyroid Carcinoma	0.778	0.614	0.66	0.438	0.736	0.662	0.0220779	0.885714
			Brain Lower Grade Glioma vs. Uterine Corpus Endometrial Carcinoma	0.806	0.644	0.425	0.447	0.557	0.67	0.507082	0.760623
			Brain Lower Grade Glioma vs. Uveal Melanoma	0.471	0.268	0.356	0.657	0.533	0.511	0.00655308	0.322412
			Breast Invasive Carcinoma vs. Cervical Squamous Cell Carcinoma and Endocervical Adenocarcinoma	0.379	0.267	0.557	0.495	0.51	0.55	0.550824	0.686813
			Breast Invasive Carcinoma vs. Colon Adenocarcinoma	0.339	0.341	0.404	0.559	0.334	0.552	0.836242	0.485906
			Breast Invasive Carcinoma vs. Esophageal Carcinoma	0.02	0.041	0.83	0.122	0.44	0.572	0.285906	0.338255
			Breast Invasive Carcinoma vs. Glioblastoma Multiforme	0.492	0.942	0.573	0.639	0.956	0.791	0.158631	0.653188
			Breast Invasive Carcinoma vs. Head and Neck Squamous Cell Carcinoma	0.802	0.415	0.778	0.884	0.565	0.877	0.0622407	0.698479
			Breast Invasive Carcinoma vs. Kidney Renal Papillary Cell Carcinoma	0.824	0.384	0.738	0.912	0.591	0.456	0.0101892	0.730713
			Breast Invasive Carcinoma vs. Liver Hepatocellular Carcinoma	0.965	0.413	0.952	0.823	0.645	0.477	0.0323034	0.900281
			Breast Invasive Carcinoma vs. Lung Adenocarcinoma	0.835	0.972	0.831	0.808	0.938	0.748	0.572404	0.840164
			Breast Invasive Carcinoma vs. Ovarian Serous Cystadenocarcinoma	0.809	0.712	0.635	0.775	0.558	0.87	0.844078	0.586207
			Breast Invasive Carcinoma vs. Prostate Adenocarcinoma	0.763	0.357	0.651	0.645	0.573	0.184	0.00422535	0.712676
			Breast Invasive Carcinoma vs. Rectum Adenocarcinoma	0.742	0.113	0.702	0.533	0.187	0.507	0.00138313	0.879668
			Breast Invasive Carcinoma vs. Sarcoma	0.804	0.536	0.693	0.914	0.793	0.669	0.0227577	0.633199
			Breast Invasive Carcinoma vs. Skin Cutaneous Melanoma	0.844	0.527	0.705	0.94	0.479	0.846	0.207116	0.76493
			Breast Invasive Carcinoma vs. Stomach Adenocarcinoma	0.644	0.369	0.837	0.998	0.506	0.403	0.1834	0.696118
			Breast Invasive Carcinoma vs. Thyroid Carcinoma	0.588	0.31	0.635	0.868	0.343	0.677	0.216578	0.56016
			Breast Invasive Carcinoma vs. Uterine Corpus Endometrial Carcinoma	0.364	0.384	0.573	0.428	0.813	0.794	0.716239	0.740171
			Breast Invasive Carcinoma vs. Uveal Melanoma	0.846	0.078	0.753	0.855	0.221	0.477	0.00127226	0.772265
			Cervical Squamous Cell Carcinoma and Endocervical Adenocarcinoma vs. Colon Adenocarcinoma	0.852	0.923	0.738	0.994	0.695	0.406	0.752294	0.723242
			Cervical Squamous Cell Carcinoma and Endocervical Adenocarcinoma vs. Esophageal Carcinoma	0.491	0.64	0.685	0.39	0.979	0.974	0.81762	0.704791
			Cervical Squamous Cell Carcinoma and Endocervical Adenocarcinoma vs. Glioblastoma Multiforme	0.863	0.453	0.97	0.898	0.607	0.741	0.302135	0.957307
			Cervical Squamous Cell Carcinoma and Endocervical Adenocarcinoma vs. Head and Neck Squamous Cell Carcinoma	0.409	0.738	0.529	0.615	0.863	0.693	0.348083	0.542773
			Cervical Squamous Cell Carcinoma and Endocervical Adenocarcinoma vs. Kidney Renal Papillary Cell Carcinoma	0.347	0.636	0.51	0.785	0.75	0.753	0.244807	0.545994
			Cervical Squamous Cell Carcinoma and Endocervical Adenocarcinoma vs. Liver Hepatocellular Carcinoma	0.517	0.674	0.655	0.945	0.716	0.847	0.479452	0.639269
			Cervical Squamous Cell Carcinoma and Endocervical Adenocarcinoma vs. Lung Adenocarcinoma	0.505	0.322	0.724	0.729	0.58	0.675	0.641135	0.828369
			Cervical Squamous Cell Carcinoma and Endocervical Adenocarcinoma vs. Ovarian Serous Cystadenocarcinoma	0.471	0.318	0.5	0.646	0.355	0.365	0.784074	0.508423
			Cervical Squamous Cell Carcinoma and Endocervical Adenocarcinoma vs. Prostate Adenocarcinoma	0.368	0.768	0.439	0.587	0.836	0.125	0.343653	0.563467
			Cervical Squamous Cell Carcinoma and Endocervical Adenocarcinoma vs. Rectum Adenocarcinoma	0.756	0.679	0.971	0.949	0.555	0.986	0.13783	0.876833
			Cervical Squamous Cell Carcinoma and Endocervical Adenocarcinoma vs. Sarcoma	0.422	0.605	0.54	0.794	0.669	0.235	0.465544	0.523737
			Cervical Squamous Cell Carcinoma and Endocervical Adenocarcinoma vs. Skin Cutaneous Melanoma	0.506	0.595	0.781	0.63	0.939	0.59	0.848138	0.924069
			Cervical Squamous Cell Carcinoma and Endocervical Adenocarcinoma vs. Stomach Adenocarcinoma	0.591	0.687	0.712	0.604	0.88	0.252	0.804478	0.947761
			Cervical Squamous Cell Carcinoma and Endocervical Adenocarcinoma vs. Thyroid Carcinoma	0.684	0.763	0.844	0.627	0.91	0.472	0.76824	0.902718
			Cervical Squamous Cell Carcinoma and Endocervical Adenocarcinoma vs. Uterine Corpus Endometrial Carcinoma	0.98	0.899	0.514	0.523	0.501	0.465	0.988959	0.951104
			Cervical Squamous Cell Carcinoma and Endocervical Adenocarcinoma vs. Uveal Melanoma	0.572	0.778	0.608	0.772	0.67	0.918	0.228972	0.637072
			Colon Adenocarcinoma vs. Esophageal Carcinoma	0.686	0.791	0.529	0.408	0.692	0.382	0.639937	0.930818
			Colon Adenocarcinoma vs. Glioblastoma Multiforme	0.746	0.508	0.687	0.907	0.438	0.455	0.425872	0.713663
			Colon Adenocarcinoma vs. Head and Neck Squamous Cell Carcinoma	0.344	0.7	0.308	0.491	0.515	0.584	0.210682	0.363501
			Colon Adenocarcinoma vs. Kidney Renal Papillary Cell Carcinoma	0.498	0.708	0.486	0.87	0.538	0.291	0.24928	0.448127
			Colon Adenocarcinoma vs. Liver Hepatocellular Carcinoma	0.569	0.677	0.576	0.976	0.549	0.296	0.389458	0.506589
			Colon Adenocarcinoma vs. Lung Adenocarcinoma	0.465	0.431	0.513	0.724	0.403	0.471	0.961864	0.553672
			Colon Adenocarcinoma vs. Ovarian Serous Cystadenocarcinoma	0.376	0.307	0.368	0.649	0.266	0.641	0.981818	0.321678
			Colon Adenocarcinoma vs. Prostate Adenocarcinoma	0.397	0.729	0.32	0.5	0.52	0.322	0.215278	0.423611
			Colon Adenocarcinoma vs. Rectum Adenocarcinoma	0.653	0.794	0.724	0.945	0.956	0.341	0.125894	0.597997
			Colon Adenocarcinoma vs. Sarcoma	0.499	0.618	0.483	0.852	0.467	0.922	0.409884	0.383721
			Colon Adenocarcinoma vs. Skin Cutaneous Melanoma	0.455	0.595	0.472	0.544	0.55	0.82	0.549777	0.61367
			Colon Adenocarcinoma vs. Stomach Adenocarcinoma	0.532	0.67	0.447	0.592	0.534	0.744	0.540785	0.584592
			Colon Adenocarcinoma vs. Thyroid Carcinoma	0.543	0.724	0.537	0.586	0.659	0.934	0.502249	0.689655
			Colon Adenocarcinoma vs. Uterine Corpus Endometrial Carcinoma	0.825	0.828	0.285	0.314	0.333	0.964	0.751712	0.630137
			Colon Adenocarcinoma vs. Uveal Melanoma	0.566	0.932	0.491	0.794	0.867	0.392	0.187302	0.484127
			Esophageal Carcinoma vs. Glioblastoma Multiforme	0.294	0.22	0.64	0.262	0.61	0.697	0.228013	0.7443
			Esophageal Carcinoma vs. Head and Neck Squamous Cell Carcinoma	0.084	0.309	0.984	0.294	0.811	0.66	0.662791	0.3125
			Esophageal Carcinoma vs. Kidney Renal Papillary Cell Carcinoma	0.02	0.087	0.957	0.445	0.659	0.572	0.534916	0.223464
			Esophageal Carcinoma vs. Liver Hepatocellular Carcinoma	0.066	0.12	0.906	0.385	0.621	0.747	0.8688	0.3136
			Esophageal Carcinoma vs. Lung Adenocarcinoma	0.076	0.048	0.758	0.159	0.526	0.742	0.409812	0.49062
			Esophageal Carcinoma vs. Ovarian Serous Cystadenocarcinoma	0.1	0.102	0.93	0.443	0.32	0.323	0.609971	0.282991
			Esophageal Carcinoma vs. Prostate Adenocarcinoma	0.059	0.194	0.928	0.214	0.787	0.109	0.50304	0.294833
			Esophageal Carcinoma vs. Rectum Adenocarcinoma	0.352	0.952	0.741	0.398	0.573	0.945	0.401786	0.68006
			Esophageal Carcinoma vs. Sarcoma	0.071	0.112	0.928	0.525	0.564	0.161	0.796807	0.265602
			Esophageal Carcinoma vs. Skin Cutaneous Melanoma	0.074	0.165	0.672	0.127	0.893	0.595	0.770774	0.561605
			Esophageal Carcinoma vs. Stomach Adenocarcinoma	0.058	0.152	0.722	0.137	0.828	0.314	0.851675	0.5311
			Esophageal Carcinoma vs. Thyroid Carcinoma	0.105	0.29	0.577	0.127	0.926	0.551	0.847244	0.716535
			Esophageal Carcinoma vs. Uterine Corpus Endometrial Carcinoma	0.45	0.514	0.878	0.574	0.488	0.448	0.767661	0.678179
			Esophageal Carcinoma vs. Uveal Melanoma	0.38	0.8	0.965	0.549	0.609	0.886	0.294643	0.430357
			Glioblastoma Multiforme vs. Head and Neck Squamous Cell Carcinoma	0.514	0.605	0.588	0.714	0.693	0.929	0.0742574	0.539604
			Glioblastoma Multiforme vs. Kidney Renal Papillary Cell Carcinoma	0.526	0.61	0.507	0.831	0.715	0.542	0.0333333	0.554386
			Glioblastoma Multiforme vs. Liver Hepatocellular Carcinoma	0.658	0.645	0.649	0.993	0.741	0.594	0.0927835	0.642612
			Glioblastoma Multiforme vs. Lung Adenocarcinoma	0.652	0.966	0.743	0.808	0.998	0.984	0.463175	0.803601
			Glioblastoma Multiforme vs. Ovarian Serous Cystadenocarcinoma	0.497	0.709	0.441	0.629	0.619	0.591	0.360709	0.462158
			Glioblastoma Multiforme vs. Prostate Adenocarcinoma	0.515	0.629	0.483	0.656	0.687	0.165	0.0675182	0.55292
			Glioblastoma Multiforme vs. Rectum Adenocarcinoma	0.881	0.278	0.997	0.853	0.339	0.646	0.0222883	0.878158
			Glioblastoma Multiforme vs. Sarcoma	0.518	0.72	0.512	0.835	0.878	0.416	0.0907504	0.488656
			Glioblastoma Multiforme vs. Skin Cutaneous Melanoma	0.664	0.724	0.824	0.763	0.611	0.777	0.15047	0.868339
			Glioblastoma Multiforme vs. Stomach Adenocarcinoma	0.751	0.594	0.737	0.739	0.624	0.412	0.137755	0.904762
			Glioblastoma Multiforme vs. Thyroid Carcinoma	0.828	0.564	0.894	0.789	0.489	0.671	0.116358	0.956155
			Glioblastoma Multiforme vs. Uterine Corpus Endometrial Carcinoma	0.834	0.539	0.403	0.492	0.829	0.668	0.376838	0.922794
			Glioblastoma Multiforme vs. Uveal Melanoma	0.582	0.362	0.609	0.783	0.413	0.674	0.0133556	0.614357
			Head and Neck Squamous Cell Carcinoma vs. Kidney Renal Papillary Cell Carcinoma	0.996	0.928	0.911	0.968	0.846	0.479	0.921918	0.926027
			Head and Neck Squamous Cell Carcinoma vs. Liver Hepatocellular Carcinoma	0.809	0.928	0.874	0.788	0.829	0.536	0.652542	0.789548
			Head and Neck Squamous Cell Carcinoma vs. Lung Adenocarcinoma	0.706	0.455	0.682	0.75	0.618	0.922	0.0687679	0.58596
			Head and Neck Squamous Cell Carcinoma vs. Ovarian Serous Cystadenocarcinoma	0.973	0.377	0.853	0.913	0.329	0.784	0.223926	0.838957
			Head and Neck Squamous Cell Carcinoma vs. Prostate Adenocarcinoma	0.984	0.987	0.888	0.868	0.957	0.163	0.774825	0.951049
			Head and Neck Squamous Cell Carcinoma vs. Rectum Adenocarcinoma	0.635	0.359	0.596	0.588	0.369	0.658	0.35378	0.670471
			Head and Neck Squamous Cell Carcinoma vs. Sarcoma	0.977	0.802	0.89	0.962	0.671	0.517	0.800842	0.966339
			Head and Neck Squamous Cell Carcinoma vs. Skin Cutaneous Melanoma	0.667	0.81	0.579	0.766	0.904	0.728	0.217331	0.488308
			Head and Neck Squamous Cell Carcinoma vs. Stomach Adenocarcinoma	0.551	0.95	0.638	0.862	0.972	0.336	0.284946	0.451613
			Head and Neck Squamous Cell Carcinoma vs. Thyroid Carcinoma	0.506	0.947	0.477	0.722	0.713	0.628	0.232591	0.389972
			Head and Neck Squamous Cell Carcinoma vs. Uterine Corpus Endometrial Carcinoma	0.397	0.865	0.797	0.547	0.548	0.653	0.405493	0.576737
			Head and Neck Squamous Cell Carcinoma vs. Uveal Melanoma	0.997	0.395	0.919	0.955	0.443	0.569	0.241096	0.947945
			Kidney Renal Papillary Cell Carcinoma vs. Liver Hepatocellular Carcinoma	0.53	0.935	0.484	0.547	0.835	0.81	0.268412	0.613748
			Kidney Renal Papillary Cell Carcinoma vs. Lung Adenocarcinoma	0.679	0.347	0.594	0.863	0.608	0.54	0.00429185	0.595136
			Kidney Renal Papillary Cell Carcinoma vs. Ovarian Serous Cystadenocarcinoma	0.977	0.36	0.943	0.969	0.342	0.263	0.147841	0.760797
			Kidney Renal Papillary Cell Carcinoma vs. Prostate Adenocarcinoma	0.972	0.856	0.984	0.953	0.891	0.055	0.359469	0.942099
			Kidney Renal Papillary Cell Carcinoma vs. Rectum Adenocarcinoma	0.67	0.295	0.62	0.728	0.354	0.631	0.180157	0.725849
			Kidney Renal Papillary Cell Carcinoma vs. Sarcoma	0.938	0.532	0.895	0.988	0.441	0.119	0.284226	0.700893
			Kidney Renal Papillary Cell Carcinoma vs. Skin Cutaneous Melanoma	0.675	0.829	0.546	0.9	0.798	0.49	0.0419397	0.495413
			Kidney Renal Papillary Cell Carcinoma vs. Stomach Adenocarcinoma	0.442	0.979	0.52	0.879	0.825	0.199	0.0344353	0.38843
			Kidney Renal Papillary Cell Carcinoma vs. Thyroid Carcinoma	0.542	0.882	0.492	0.876	0.608	0.348	0.0829876	0.37621
			Kidney Renal Papillary Cell Carcinoma vs. Uterine Corpus Endometrial Carcinoma	0.421	0.8	0.871	0.853	0.537	0.386	0.359712	0.609712
			Kidney Renal Papillary Cell Carcinoma vs. Uveal Melanoma	0.991	0.062	0.978	0.971	0.146	0.614	0.00230681	0.991926
			Liver Hepatocellular Carcinoma vs. Lung Adenocarcinoma	0.895	0.391	0.814	0.86	0.651	0.569	0.0429363	0.689751
			Liver Hepatocellular Carcinoma vs. Ovarian Serous Cystadenocarcinoma	0.844	0.38	0.791	0.812	0.358	0.286	0.317742	0.743548
			Liver Hepatocellular Carcinoma vs. Prostate Adenocarcinoma	0.701	0.853	0.707	0.666	0.841	0.099	0.190341	0.78125
			Liver Hepatocellular Carcinoma vs. Rectum Adenocarcinoma	0.829	0.357	0.752	0.911	0.368	0.758	0.101852	0.824074
			Liver Hepatocellular Carcinoma vs. Sarcoma	0.64	0.722	0.578	0.67	0.647	0.127	0.802181	0.565421
			Liver Hepatocellular Carcinoma vs. Skin Cutaneous Melanoma	0.908	0.85	0.775	0.854	0.762	0.535	0.240964	0.641232
			Liver Hepatocellular Carcinoma vs. Stomach Adenocarcinoma	0.73	0.956	0.81	0.796	0.798	0.202	0.329577	0.547887
			Liver Hepatocellular Carcinoma vs. Thyroid Carcinoma	0.722	0.856	0.692	0.859	0.594	0.418	0.339119	0.480641
			Liver Hepatocellular Carcinoma vs. Uterine Corpus Endometrial Carcinoma	0.542	0.797	0.748	0.725	0.559	0.415	0.561111	0.731481
			Liver Hepatocellular Carcinoma vs. Uveal Melanoma	0.775	0.16	0.766	0.73	0.199	0.87	0.00939597	0.833557
			Lung Adenocarcinoma vs. Ovarian Serous Cystadenocarcinoma	0.73	0.71	0.595	0.747	0.551	0.642	0.939778	0.530903
			Lung Adenocarcinoma vs. Prostate Adenocarcinoma	0.615	0.339	0.517	0.553	0.594	0.168	0.00145349	0.593023
			Lung Adenocarcinoma vs. Rectum Adenocarcinoma	0.867	0.199	0.819	0.695	0.284	0.663	0.00688705	0.995868
			Lung Adenocarcinoma vs. Sarcoma	0.663	0.528	0.555	0.856	0.843	0.415	0.0149701	0.489521
			Lung Adenocarcinoma vs. Skin Cutaneous Melanoma	0.986	0.546	0.904	0.843	0.501	0.676	0.104084	0.893281
			Lung Adenocarcinoma vs. Stomach Adenocarcinoma	0.795	0.327	0.991	0.806	0.515	0.333	0.0875513	0.871409
			Lung Adenocarcinoma vs. Thyroid Carcinoma	0.767	0.353	0.793	0.929	0.417	0.564	0.103121	0.725916
			Lung Adenocarcinoma vs. Uterine Corpus Endometrial Carcinoma	0.438	0.435	0.584	0.471	0.797	0.61	0.699686	0.896226
			Lung Adenocarcinoma vs. Uveal Melanoma	0.733	0.088	0.672	0.813	0.252	0.644	0.00265252	0.657825
			Ovarian Serous Cystadenocarcinoma vs. Prostate Adenocarcinoma	0.991	0.39	0.952	0.972	0.346	0.205	0.198997	0.847826
			Ovarian Serous Cystadenocarcinoma vs. Rectum Adenocarcinoma	0.714	0.175	0.608	0.64	0.19	0.332	0.0716292	0.644663
			Ovarian Serous Cystadenocarcinoma vs. Sarcoma	0.997	0.443	0.96	0.97	0.454	0.642	0.28363	0.889789
			Ovarian Serous Cystadenocarcinoma vs. Skin Cutaneous Melanoma	0.721	0.441	0.558	0.809	0.281	0.958	0.545718	0.451379
			Ovarian Serous Cystadenocarcinoma vs. Stomach Adenocarcinoma	0.642	0.369	0.591	0.801	0.304	0.502	0.536585	0.435772
			Ovarian Serous Cystadenocarcinoma vs. Thyroid Carcinoma	0.576	0.32	0.492	0.785	0.242	0.821	0.467572	0.377074
			Ovarian Serous Cystadenocarcinoma vs. Uterine Corpus Endometrial Carcinoma	0.38	0.373	0.915	0.79	0.807	0.838	0.796491	0.536842
			Ovarian Serous Cystadenocarcinoma vs. Uveal Melanoma	0.979	0.166	0.962	0.981	0.173	0.317	0.0655738	0.843517
			Prostate Adenocarcinoma vs. Rectum Adenocarcinoma	0.609	0.332	0.515	0.487	0.309	0.091	0.410864	0.708914
			Prostate Adenocarcinoma vs. Sarcoma	0.988	0.658	0.967	0.97	0.657	0.133	0.216867	0.910308
			Prostate Adenocarcinoma vs. Skin Cutaneous Melanoma	0.556	0.734	0.388	0.494	0.853	0.234	0.0084507	0.491549
			Prostate Adenocarcinoma vs. Stomach Adenocarcinoma	0.394	0.928	0.462	0.598	0.941	0.313	0.00992908	0.419858
			Prostate Adenocarcinoma vs. Thyroid Carcinoma	0.437	0.944	0.321	0.482	0.676	0.296	0.0491551	0.379416
			Prostate Adenocarcinoma vs. Uterine Corpus Endometrial Carcinoma	0.312	0.863	0.865	0.63	0.594	0.257	0.403509	0.581871
			Prostate Adenocarcinoma vs. Uveal Melanoma	0.99	0.166	0.998	0.996	0.313	0.079	0	0.98094
			Rectum Adenocarcinoma vs. Sarcoma	0.688	0.312	0.601	0.728	0.321	0.173	0.142668	0.680317
			Rectum Adenocarcinoma vs. Skin Cutaneous Melanoma	0.854	0.27	0.836	0.598	0.398	0.506	0.0372836	0.929427
			Rectum Adenocarcinoma vs. Stomach Adenocarcinoma	0.95	0.334	0.787	0.589	0.371	0.227	0.0443491	0.914163
			Rectum Adenocarcinoma vs. Thyroid Carcinoma	0.988	0.394	0.924	0.625	0.543	0.415	0.0372836	0.798935
			Rectum Adenocarcinoma vs. Uterine Corpus Endometrial Carcinoma	0.745	0.603	0.562	0.546	0.251	0.421	0.250784	0.915361
			Rectum Adenocarcinoma vs. Uveal Melanoma	0.738	0.862	0.627	0.695	0.734	0.913	0.708899	0.754148
			Sarcoma vs. Skin Cutaneous Melanoma	0.702	0.988	0.554	0.883	0.644	0.918	0.143836	0.486301
			Sarcoma vs. Stomach Adenocarcinoma	0.457	0.744	0.515	0.888	0.612	0.676	0.207386	0.352273
			Sarcoma vs. Thyroid Carcinoma	0.523	0.725	0.459	0.892	0.455	0.996	0.25076	0.294833
			Sarcoma vs. Uterine Corpus Endometrial Carcinoma	0.402	0.704	0.911	0.876	0.674	0.977	0.527778	0.544444
			Sarcoma vs. Uveal Melanoma	0.975	0.114	0.969	0.983	0.151	0.168	0.0104712	0.884817
			Skin Cutaneous Melanoma vs. Stomach Adenocarcinoma	0.817	0.809	0.888	0.922	0.918	0.54	0.823681	0.967825
			Skin Cutaneous Melanoma vs. Thyroid Carcinoma	0.728	0.717	0.846	0.892	0.769	0.868	0.871009	0.770115
			Skin Cutaneous Melanoma vs. Uterine Corpus Endometrial Carcinoma	0.461	0.705	0.506	0.38	0.479	0.908	0.848	0.9824
			Skin Cutaneous Melanoma vs. Uveal Melanoma	0.737	0.269	0.581	0.861	0.541	0.604	0.0106101	0.534483
			Stomach Adenocarcinoma vs. Thyroid Carcinoma	0.905	0.892	0.76	0.85	0.721	0.667	0.980185	0.804491
			Stomach Adenocarcinoma vs. Uterine Corpus Endometrial Carcinoma	0.545	0.834	0.596	0.49	0.52	0.74	0.776596	0.99696
			Stomach Adenocarcinoma vs. Uveal Melanoma	0.595	0.277	0.571	0.843	0.416	0.296	0.00860832	0.530846
			Thyroid Carcinoma vs. Uterine Corpus Endometrial Carcinoma	0.621	0.889	0.414	0.368	0.387	0.995	0.780034	0.854484
			Thyroid Carcinoma vs. Uveal Melanoma	0.597	0.453	0.459	0.816	0.732	0.502	0.00884956	0.439528
			Uterine Corpus Endometrial Carcinoma vs. Uveal Melanoma	0.491	0.659	0.9	0.857	0.32	0.438	0.25897	0.672387
		(%) With significant differences		1.1% (2/190)	1.1% (2/190)	0	0	0	0	23.2% (44/190)	0
		q = 3	Bladder Urothelial Carcinoma vs. Brain Lower Grade Glioma	0.671	0.542	0.531	0.391	0.786	0.35	0.00398406	0.702523
			Bladder Urothelial Carcinoma vs. Breast Invasive Carcinoma	0.707	0.234	0.774	0.918	0.34	0.882	0.0196078	0.687582
			Bladder Urothelial Carcinoma vs. Cervical Squamous Cell Carcinoma and Endocervical Adenocarcinoma	0.956	0.903	0.834	0.614	0.93	0.332	0.75641	0.834758
			Bladder Urothelial Carcinoma vs. Colon Adenocarcinoma	0.534	0.8	0.494	0.618	0.657	0.506	0.422452	0.611521
			Bladder Urothelial Carcinoma vs. Esophageal Carcinoma	0.058	0.253	0.775	0.151	0.963	0.318	0.826833	0.49454
			Bladder Urothelial Carcinoma vs. Glioblastoma Multiforme	0.753	0.535	0.794	0.776	0.509	0.512	0.0858586	0.910774
			Bladder Urothelial Carcinoma vs. Head and Neck Squamous Cell Carcinoma	0.65	0.827	0.671	0.842	0.748	0.751	0.601942	0.557559
			Bladder Urothelial Carcinoma vs. Kidney Renal Papillary Cell Carcinoma	0.553	0.569	0.573	0.89	0.47	0.166	0.405978	0.484433
			Bladder Urothelial Carcinoma vs. Liver Hepatocellular Carcinoma	0.77	0.569	0.818	0.82	0.476	0.227	0.765753	0.624658
			Bladder Urothelial Carcinoma vs. Lung Adenocarcinoma	0.8	0.244	0.9	0.916	0.362	0.499	0.0263852	0.796834
			Bladder Urothelial Carcinoma vs. Ovarian Serous Cystadenocarcinoma	0.592	0.334	0.559	0.767	0.275	0.282	0.545317	0.515106
			Bladder Urothelial Carcinoma vs. Prostate Adenocarcinoma	0.543	0.911	0.472	0.544	0.766	0.546	0.128571	0.56
			Bladder Urothelial Carcinoma vs. Rectum Adenocarcinoma	0.922	0.483	0.797	0.626	0.511	0.274	0.147727	0.955966
			Bladder Urothelial Carcinoma vs. Sarcoma	0.539	0.464	0.542	0.875	0.37	0.186	0.877984	0.392573
			Bladder Urothelial Carcinoma vs. Skin Cutaneous Melanoma	0.888	0.615	0.945	1	0.807	0.592	0.136247	0.971722
			Bladder Urothelial Carcinoma vs. Stomach Adenocarcinoma	0.929	0.75	0.973	0.993	0.816	0.139	0.289544	0.911528
			Bladder Urothelial Carcinoma vs. Thyroid Carcinoma	0.83	0.877	0.789	0.883	0.98	0.691	0.384068	0.809388
			Bladder Urothelial Carcinoma vs. Uterine Corpus Endometrial Carcinoma	0.436	0.867	0.484	0.398	0.352	0.522	0.707792	0.941558
			Bladder Urothelial Carcinoma vs. Uveal Melanoma	0.675	0.431	0.57	0.819	0.616	0.402	0.0265487	0.594395
			Brain Lower Grade Glioma vs. Breast Invasive Carcinoma	0.412	0.699	0.331	0.322	0.539	0.318	0.124837	0.429129
			Brain Lower Grade Glioma vs. Cervical Squamous Cell Carcinoma and Endocervical Adenocarcinoma	0.811	0.804	0.889	0.908	0.906	0.636	0.53245	0.696689
			Brain Lower Grade Glioma vs. Colon Adenocarcinoma	0.73	0.602	0.734	0.954	0.603	0.786	0.783186	0.769912
			Brain Lower Grade Glioma vs. Esophageal Carcinoma	0.194	0.159	0.578	0.179	0.788	0.721	0.459654	0.677233
			Brain Lower Grade Glioma vs. Glioblastoma Multiforme	0.969	0.848	0.835	0.876	0.673	0.212	0.739482	0.87055
			Brain Lower Grade Glioma vs. Head and Neck Squamous Cell Carcinoma	0.468	0.72	0.359	0.454	0.994	0.424	0.0577717	0.394773
			Brain Lower Grade Glioma vs. Kidney Renal Papillary Cell Carcinoma	0.424	0.753	0.364	0.703	0.81	0.487	0.0127877	0.356777
			Brain Lower Grade Glioma vs. Liver Hepatocellular Carcinoma	0.58	0.86	0.514	0.954	0.725	0.527	0.0382082	0.395257
			Brain Lower Grade Glioma vs. Lung Adenocarcinoma	0.477	0.599	0.452	0.522	0.509	0.475	0.606742	0.481898
			Brain Lower Grade Glioma vs. Ovarian Serous Cystadenocarcinoma	0.465	0.631	0.343	0.562	0.413	0.681	0.581633	0.362974
			Brain Lower Grade Glioma vs. Prostate Adenocarcinoma	0.435	0.595	0.201	0.238	0.933	0.707	0.00276625	0.388658
			Brain Lower Grade Glioma vs. Rectum Adenocarcinoma	0.88	0.341	0.891	0.933	0.471	0.657	0.0068306	0.759563
			Brain Lower Grade Glioma vs. Sarcoma	0.405	0.927	0.359	0.702	0.656	0.467	0.0189445	0.255751
			Brain Lower Grade Glioma vs. Skin Cutaneous Melanoma	0.597	0.877	0.55	0.379	0.962	0.618	0.0137845	0.684211
			Brain Lower Grade Glioma vs. Stomach Adenocarcinoma	0.707	0.677	0.557	0.42	0.957	0.067	0.025641	0.763126
			Brain Lower Grade Glioma vs. Thyroid Carcinoma	0.851	0.623	0.717	0.49	0.771	0.591	0.0621693	0.933862
			Brain Lower Grade Glioma vs. Uterine Corpus Endometrial Carcinoma	0.66	0.567	0.373	0.377	0.502	0.895	0.498529	0.841176
			Brain Lower Grade Glioma vs. Uveal Melanoma	0.548	0.251	0.391	0.662	0.531	0.997	0.00520156	0.40052
			Breast Invasive Carcinoma vs. Cervical Squamous Cell Carcinoma and Endocervical Adenocarcinoma	0.863	0.509	0.602	0.366	0.512	0.394	0.463277	0.99435
			Breast Invasive Carcinoma vs. Colon Adenocarcinoma	0.321	0.334	0.377	0.521	0.322	0.45	0.823293	0.461847
			Breast Invasive Carcinoma vs. Esophageal Carcinoma	0.008	0.024	0.892	0.099	0.36	0.263	0.35781	0.23231
			Breast Invasive Carcinoma vs. Glioblastoma Multiforme	0.494	0.943	0.552	0.609	0.968	0.392	0.153014	0.683153
			Breast Invasive Carcinoma vs. Head and Neck Squamous Cell Carcinoma	0.795	0.412	0.808	0.915	0.547	0.835	0.0656836	0.709115
			Breast Invasive Carcinoma vs. Kidney Renal Papillary Cell Carcinoma	0.829	0.421	0.731	0.907	0.647	0.21	0.0250696	0.746518
			Breast Invasive Carcinoma vs. Liver Hepatocellular Carcinoma	0.978	0.496	0.955	0.776	0.718	0.215	0.0865801	0.874459
			Breast Invasive Carcinoma vs. Lung Adenocarcinoma	0.955	0.866	0.887	0.818	0.924	0.556	0.432615	0.954178
			Breast Invasive Carcinoma vs. Ovarian Serous Cystadenocarcinoma	0.633	0.718	0.531	0.687	0.607	0.281	0.838661	0.546423
			Breast Invasive Carcinoma vs. Prostate Adenocarcinoma	0.86	0.271	0.747	0.724	0.459	0.557	0.00271003	0.845528
			Breast Invasive Carcinoma vs. Rectum Adenocarcinoma	0.719	0.112	0.668	0.506	0.186	0.226	0.00135685	0.835821
			Breast Invasive Carcinoma vs. Sarcoma	0.767	0.578	0.661	0.908	0.851	0.197	0.0279255	0.607713
			Breast Invasive Carcinoma vs. Skin Cutaneous Melanoma	0.84	0.564	0.689	0.912	0.505	0.681	0.243142	0.766833
			Breast Invasive Carcinoma vs. Stomach Adenocarcinoma	0.629	0.379	0.752	0.898	0.46	0.129	0.245059	0.623188
			Breast Invasive Carcinoma vs. Thyroid Carcinoma	0.54	0.301	0.58	0.798	0.339	0.714	0.35514	0.556742
			Breast Invasive Carcinoma vs. Uterine Corpus Endometrial Carcinoma	0.333	0.335	0.419	0.345	0.649	0.676	0.595865	0.716165
			Breast Invasive Carcinoma vs. Uveal Melanoma	0.858	0.068	0.782	0.876	0.181	0.284	0	0.791139
			Cervical Squamous Cell Carcinoma and Endocervical Adenocarcinoma vs. Colon Adenocarcinoma	0.614	0.778	0.713	0.917	0.692	0.998	0.654303	0.563798
			Cervical Squamous Cell Carcinoma and Endocervical Adenocarcinoma vs. Esophageal Carcinoma	0.349	0.445	0.786	0.421	0.903	0.351	0.956395	0.542151
			Cervical Squamous Cell Carcinoma and Endocervical Adenocarcinoma vs. Glioblastoma Multiforme	0.76	0.68	1	0.829	0.633	0.171	0.326053	0.75039
			Cervical Squamous Cell Carcinoma and Endocervical Adenocarcinoma vs. Head and Neck Squamous Cell Carcinoma	0.817	0.99	0.625	0.578	0.877	0.503	0.580872	0.814346
			Cervical Squamous Cell Carcinoma and Endocervical Adenocarcinoma vs. Kidney Renal Papillary Cell Carcinoma	0.839	0.906	0.643	0.761	0.73	0.237	0.583333	0.856557
			Cervical Squamous Cell Carcinoma and Endocervical Adenocarcinoma vs. Liver Hepatocellular Carcinoma	0.906	0.857	0.735	0.899	0.687	0.232	0.829132	0.915966
			Cervical Squamous Cell Carcinoma and Endocervical Adenocarcinoma vs. Lung Adenocarcinoma	0.942	0.546	0.791	0.67	0.563	0.721	0.593151	0.983562
			Cervical Squamous Cell Carcinoma and Endocervical Adenocarcinoma vs. Ovarian Serous Cystadenocarcinoma	0.727	0.523	0.522	0.589	0.421	0.421	0.85444	0.69869
			Cervical Squamous Cell Carcinoma and Endocervical Adenocarcinoma vs. Prostate Adenocarcinoma	0.859	0.942	0.615	0.569	0.934	0.827	0.559541	0.908178
			Cervical Squamous Cell Carcinoma and Endocervical Adenocarcinoma vs. Rectum Adenocarcinoma	0.922	0.555	0.992	0.971	0.574	0.403	0.304348	0.895652
			Cervical Squamous Cell Carcinoma and Endocervical Adenocarcinoma vs. Sarcoma	0.83	0.826	0.642	0.749	0.654	0.23	0.75838	0.776536
			Cervical Squamous Cell Carcinoma and Endocervical Adenocarcinoma vs. Skin Cutaneous Melanoma	0.983	0.847	0.865	0.565	0.92	0.778	0.913408	0.857542
			Cervical Squamous Cell Carcinoma and Endocervical Adenocarcinoma vs. Stomach Adenocarcinoma	0.914	0.97	0.842	0.61	0.934	0.059	0.975275	0.76511
			Cervical Squamous Cell Carcinoma and Endocervical Adenocarcinoma vs. Thyroid Carcinoma	0.855	0.954	0.958	0.582	0.912	0.713	0.948895	0.701657
			Cervical Squamous Cell Carcinoma and Endocervical Adenocarcinoma vs. Uterine Corpus Endometrial Carcinoma	0.571	0.806	0.49	0.457	0.457	0.922	0.969404	0.814815
			Cervical Squamous Cell Carcinoma and Endocervical Adenocarcinoma vs. Uveal Melanoma	0.891	0.606	0.694	0.763	0.695	0.633	0.388646	0.887918
			Colon Adenocarcinoma vs. Esophageal Carcinoma	0.6	0.741	0.542	0.366	0.723	0.66	0.696049	0.990881
			Colon Adenocarcinoma vs. Glioblastoma Multiforme	0.747	0.51	0.664	0.874	0.444	0.205	0.475138	0.672652
			Colon Adenocarcinoma vs. Head and Neck Squamous Cell Carcinoma	0.344	0.692	0.311	0.485	0.518	0.626	0.23487	0.368876
			Colon Adenocarcinoma vs. Kidney Renal Papillary Cell Carcinoma	0.514	0.678	0.494	0.848	0.508	0.448	0.315642	0.469274
			Colon Adenocarcinoma vs. Liver Hepatocellular Carcinoma	0.562	0.622	0.574	0.946	0.514	0.483	0.481431	0.500688
			Colon Adenocarcinoma vs. Lung Adenocarcinoma	0.433	0.395	0.49	0.687	0.371	0.821	0.911517	0.507022
			Colon Adenocarcinoma vs. Ovarian Serous Cystadenocarcinoma	0.32	0.318	0.328	0.592	0.278	0.549	0.797468	0.308017
			Colon Adenocarcinoma vs. Prostate Adenocarcinoma	0.449	0.775	0.357	0.506	0.565	0.901	0.238562	0.460784
			Colon Adenocarcinoma vs. Rectum Adenocarcinoma	0.659	0.8	0.724	0.966	0.968	0.563	0.138028	0.607042
			Colon Adenocarcinoma vs. Sarcoma	0.513	0.595	0.492	0.846	0.445	0.398	0.45	0.384722
			Colon Adenocarcinoma vs. Skin Cutaneous Melanoma	0.457	0.573	0.459	0.529	0.543	0.811	0.594161	0.589781
			Colon Adenocarcinoma vs. Stomach Adenocarcinoma	0.528	0.655	0.475	0.601	0.563	0.124	0.578871	0.622287
			Colon Adenocarcinoma vs. Thyroid Carcinoma	0.558	0.725	0.555	0.606	0.651	0.747	0.594828	0.682471
			Colon Adenocarcinoma vs. Uterine Corpus Endometrial Carcinoma	0.92	0.888	0.241	0.289	0.291	0.969	0.707965	0.623009
			Colon Adenocarcinoma vs. Uveal Melanoma	0.578	0.914	0.497	0.798	0.862	0.849	0.181677	0.484472
			Esophageal Carcinoma vs. Glioblastoma Multiforme	0.231	0.201	0.683	0.23	0.567	0.135	0.26461	0.647727
			Esophageal Carcinoma vs. Head and Neck Squamous Cell Carcinoma	0.047	0.258	0.991	0.266	0.728	0.303	0.652299	0.252874
			Esophageal Carcinoma vs. Kidney Renal Papillary Cell Carcinoma	0.016	0.061	0.935	0.414	0.513	0.59	0.577181	0.194631
			Esophageal Carcinoma vs. Liver Hepatocellular Carcinoma	0.037	0.082	0.943	0.38	0.488	0.625	0.898792	0.267372
			Esophageal Carcinoma vs. Lung Adenocarcinoma	0.049	0.037	0.863	0.166	0.442	0.381	0.447332	0.352941
			Esophageal Carcinoma vs. Ovarian Serous Cystadenocarcinoma	0.06	0.097	0.856	0.467	0.333	0.955	0.797671	0.254731
			Esophageal Carcinoma vs. Prostate Adenocarcinoma	0.049	0.171	0.949	0.195	0.795	0.457	0.490881	0.279635
			Esophageal Carcinoma vs. Rectum Adenocarcinoma	0.296	0.843	0.763	0.384	0.644	0.978	0.397929	0.627219
			Esophageal Carcinoma vs. Sarcoma	0.044	0.079	0.895	0.506	0.469	0.466	0.795487	0.22708
			Esophageal Carcinoma vs. Skin Cutaneous Melanoma	0.055	0.14	0.755	0.121	0.792	0.559	0.777778	0.45122
			Esophageal Carcinoma vs. Stomach Adenocarcinoma	0.037	0.132	0.754	0.143	0.785	0.096	0.85907	0.473763
			Esophageal Carcinoma vs. Thyroid Carcinoma	0.101	0.264	0.636	0.143	0.976	0.555	0.873418	0.617089
			Esophageal Carcinoma vs. Uterine Corpus Endometrial Carcinoma	0.407	0.524	0.761	0.576	0.369	0.697	0.905629	0.607616
			Esophageal Carcinoma vs. Uveal Melanoma	0.416	0.739	0.947	0.56	0.704	0.594	0.277108	0.416523
			Glioblastoma Multiforme vs. Head and Neck Squamous Cell Carcinoma	0.511	0.614	0.608	0.713	0.677	0.368	0.0814696	0.546326
			Glioblastoma Multiforme vs. Kidney Renal Papillary Cell Carcinoma	0.533	0.665	0.525	0.826	0.756	0.108	0.04	0.575652
			Glioblastoma Multiforme vs. Liver Hepatocellular Carcinoma	0.632	0.735	0.66	0.995	0.83	0.123	0.125203	0.679675
			Glioblastoma Multiforme vs. Lung Adenocarcinoma	0.609	0.882	0.697	0.776	0.927	0.247	0.519501	0.767551
			Glioblastoma Multiforme vs. Ovarian Serous Cystadenocarcinoma	0.426	0.712	0.424	0.601	0.653	0.11	0.328638	0.467919
			Glioblastoma Multiforme vs. Prostate Adenocarcinoma	0.573	0.592	0.546	0.664	0.62	0.296	0.0520646	0.64991
			Glioblastoma Multiforme vs. Rectum Adenocarcinoma	0.878	0.291	0.991	0.86	0.348	0.128	0.0165663	0.915663
			Glioblastoma Multiforme vs. Sarcoma	0.524	0.777	0.509	0.815	0.928	0.126	0.0981067	0.51463
			Glioblastoma Multiforme vs. Skin Cutaneous Melanoma	0.66	0.748	0.834	0.745	0.629	0.4	0.165919	0.899851
			Glioblastoma Multiforme vs. Stomach Adenocarcinoma	0.765	0.625	0.816	0.757	0.601	0.2	0.178862	0.972358
			Glioblastoma Multiforme vs. Thyroid Carcinoma	0.849	0.567	0.941	0.812	0.52	0.393	0.161501	0.936378
			Glioblastoma Multiforme vs. Uterine Corpus Endometrial Carcinoma	0.727	0.496	0.339	0.394	0.727	0.373	0.365234	0.978516
			Glioblastoma Multiforme vs. Uveal Melanoma	0.606	0.359	0.625	0.805	0.408	0.182	0.0166113	0.666113
			Head and Neck Squamous Cell Carcinoma vs. Kidney Renal Papillary Cell Carcinoma	0.972	0.818	0.905	0.971	0.747	0.2	0.879892	0.91363
			Head and Neck Squamous Cell Carcinoma vs. Liver Hepatocellular Carcinoma	0.867	0.789	0.912	0.799	0.712	0.234	0.523098	0.845109
			Head and Neck Squamous Cell Carcinoma vs. Lung Adenocarcinoma	0.778	0.409	0.773	0.805	0.562	0.693	0.0794326	0.716312
			Head and Neck Squamous Cell Carcinoma vs. Ovarian Serous Cystadenocarcinoma	0.828	0.399	0.761	0.843	0.363	0.346	0.367223	0.823976
			Head and Neck Squamous Cell Carcinoma vs. Prostate Adenocarcinoma	0.928	0.882	0.958	0.897	0.913	0.646	0.740113	0.861582
			Head and Neck Squamous Cell Carcinoma vs. Rectum Adenocarcinoma	0.643	0.382	0.607	0.598	0.383	0.298	0.369784	0.664748
			Head and Neck Squamous Cell Carcinoma vs. Sarcoma	0.979	0.725	0.866	0.957	0.624	0.206	0.693243	0.940541
			Head and Neck Squamous Cell Carcinoma vs. Skin Cutaneous Melanoma	0.696	0.794	0.625	0.79	0.959	0.811	0.239513	0.548038
			Head and Neck Squamous Cell Carcinoma vs. Stomach Adenocarcinoma	0.554	0.933	0.626	0.855	0.95	0.097	0.297082	0.44695
			Head and Neck Squamous Cell Carcinoma vs. Thyroid Carcinoma	0.503	0.953	0.506	0.727	0.758	0.875	0.269886	0.444602
			Head and Neck Squamous Cell Carcinoma vs. Uterine Corpus Endometrial Carcinoma	0.358	0.781	0.661	0.474	0.457	0.632	0.495854	0.542289
			Head and Neck Squamous Cell Carcinoma vs. Uveal Melanoma	0.977	0.398	0.927	0.948	0.452	0.352	0.239071	0.930328
			Kidney Renal Papillary Cell Carcinoma vs. Liver Hepatocellular Carcinoma	0.676	0.757	0.517	0.534	0.733	0.994	0.242975	0.717355
			Kidney Renal Papillary Cell Carcinoma vs. Lung Adenocarcinoma	0.795	0.348	0.681	0.889	0.595	0.307	0.0167131	0.71727
			Kidney Renal Papillary Cell Carcinoma vs. Ovarian Serous Cystadenocarcinoma	0.802	0.43	0.848	0.936	0.426	0.675	0.406202	0.737984
			Kidney Renal Papillary Cell Carcinoma vs. Prostate Adenocarcinoma	0.925	0.524	0.925	0.984	0.616	0.322	0.0540881	0.903145
			Kidney Renal Papillary Cell Carcinoma vs. Rectum Adenocarcinoma	0.695	0.289	0.632	0.74	0.356	0.649	0.121053	0.731579
			Kidney Renal Papillary Cell Carcinoma vs. Sarcoma	0.842	0.561	0.812	0.963	0.446	0.807	0.391557	0.577875
			Kidney Renal Papillary Cell Carcinoma vs. Skin Cutaneous Melanoma	0.725	0.906	0.604	0.919	0.771	0.462	0.076537	0.563363
			Kidney Renal Papillary Cell Carcinoma vs. Stomach Adenocarcinoma	0.509	0.858	0.537	0.883	0.673	0.065	0.0889175	0.381443
			Kidney Renal Papillary Cell Carcinoma vs. Thyroid Carcinoma	0.575	0.775	0.513	0.888	0.567	0.381	0.181818	0.430122
			Kidney Renal Papillary Cell Carcinoma vs. Uterine Corpus Endometrial Carcinoma	0.364	0.607	0.717	0.789	0.464	0.536	0.522989	0.626437
			Kidney Renal Papillary Cell Carcinoma vs. Uveal Melanoma	0.999	0.057	0.987	0.98	0.15	0.206	0.00117371	0.998826
			Liver Hepatocellular Carcinoma vs. Lung Adenocarcinoma	0.938	0.437	0.887	0.857	0.671	0.28	0.0706522	0.820652
			Liver Hepatocellular Carcinoma vs. Ovarian Serous Cystadenocarcinoma	0.751	0.474	0.739	0.777	0.456	0.672	0.614826	0.674419
			Liver Hepatocellular Carcinoma vs. Prostate Adenocarcinoma	0.887	0.514	0.827	0.692	0.568	0.407	0.0867769	0.955923
			Liver Hepatocellular Carcinoma vs. Rectum Adenocarcinoma	0.801	0.333	0.76	0.921	0.367	0.654	0.0693878	0.801361
			Liver Hepatocellular Carcinoma vs. Sarcoma	0.696	0.84	0.572	0.659	0.705	0.797	0.665145	0.5586
			Liver Hepatocellular Carcinoma vs. Skin Cutaneous Melanoma	0.878	0.975	0.797	0.859	0.728	0.471	0.373541	0.677043
			Liver Hepatocellular Carcinoma vs. Stomach Adenocarcinoma	0.697	0.83	0.767	0.824	0.65	0.058	0.497319	0.52681
			Liver Hepatocellular Carcinoma vs. Thyroid Carcinoma	0.67	0.734	0.68	0.887	0.548	0.397	0.52038	0.495924
			Liver Hepatocellular Carcinoma vs. Uterine Corpus Endometrial Carcinoma	0.464	0.601	0.637	0.677	0.517	0.539	0.754864	0.684825
			Liver Hepatocellular Carcinoma vs. Uveal Melanoma	0.859	0.123	0.814	0.744	0.187	0.324	0.0075	0.895
			Lung Adenocarcinoma vs. Ovarian Serous Cystadenocarcinoma	0.679	0.807	0.583	0.707	0.689	0.39	0.712121	0.584848
			Lung Adenocarcinoma vs. Prostate Adenocarcinoma	0.829	0.249	0.685	0.644	0.437	0.963	0	0.802778
			Lung Adenocarcinoma vs. Rectum Adenocarcinoma	0.825	0.191	0.774	0.679	0.29	0.361	0.00682128	0.896317
			Lung Adenocarcinoma vs. Sarcoma	0.741	0.497	0.616	0.859	0.82	0.272	0.0284495	0.598862
			Lung Adenocarcinoma vs. Skin Cutaneous Melanoma	0.901	0.495	0.851	0.906	0.491	0.931	0.091623	0.831152
			Lung Adenocarcinoma vs. Stomach Adenocarcinoma	0.71	0.291	0.857	0.923	0.425	0.084	0.120978	0.71686
			Lung Adenocarcinoma vs. Thyroid Carcinoma	0.677	0.305	0.743	0.976	0.394	0.838	0.176159	0.660927
			Lung Adenocarcinoma vs. Uterine Corpus Endometrial Carcinoma	0.33	0.339	0.523	0.425	0.769	0.841	0.584013	0.774878
			Lung Adenocarcinoma vs. Uveal Melanoma	0.842	0.088	0.769	0.838	0.241	0.545	0.00260078	0.795839
			Ovarian Serous Cystadenocarcinoma vs. Prostate Adenocarcinoma	0.789	0.369	0.814	0.901	0.336	0.484	0.35489	0.72082
			Ovarian Serous Cystadenocarcinoma vs. Rectum Adenocarcinoma	0.637	0.19	0.559	0.629	0.208	0.957	0.15491	0.627939
			Ovarian Serous Cystadenocarcinoma vs. Sarcoma	0.879	0.524	0.904	0.943	0.556	0.573	0.545872	0.856269
			Ovarian Serous Cystadenocarcinoma vs. Skin Cutaneous Melanoma	0.61	0.487	0.503	0.77	0.351	0.511	0.825106	0.480959
			Ovarian Serous Cystadenocarcinoma vs. Stomach Adenocarcinoma	0.522	0.414	0.508	0.739	0.347	0.069	0.822388	0.41194
			Ovarian Serous Cystadenocarcinoma vs. Thyroid Carcinoma	0.486	0.355	0.437	0.69	0.291	0.429	0.77566	0.395894
			Ovarian Serous Cystadenocarcinoma vs. Uterine Corpus Endometrial Carcinoma	0.283	0.344	0.855	0.762	0.965	0.731	0.864286	0.4625
			Ovarian Serous Cystadenocarcinoma vs. Uveal Melanoma	0.855	0.168	0.887	0.94	0.179	0.631	0.131657	0.813609
			Prostate Adenocarcinoma vs. Rectum Adenocarcinoma	0.67	0.403	0.562	0.506	0.361	0.464	0.443978	0.782913
			Prostate Adenocarcinoma vs. Sarcoma	0.845	0.439	0.864	0.987	0.462	0.346	0.119205	0.728477
			Prostate Adenocarcinoma vs. Skin Cutaneous Melanoma	0.684	0.632	0.513	0.571	0.983	0.901	0.0125	0.618056
			Prostate Adenocarcinoma vs. Stomach Adenocarcinoma	0.528	0.795	0.525	0.631	0.984	0.151	0.0169252	0.513399
			Prostate Adenocarcinoma vs. Thyroid Carcinoma	0.535	0.932	0.418	0.541	0.799	0.867	0.0636364	0.492424
			Prostate Adenocarcinoma vs. Uterine Corpus Endometrial Carcinoma	0.295	0.834	0.691	0.505	0.467	0.86	0.485163	0.645401
			Prostate Adenocarcinoma vs. Uveal Melanoma	0.925	0.202	0.914	0.981	0.355	0.721	0.00266667	0.918667
			Rectum Adenocarcinoma vs. Sarcoma	0.696	0.307	0.616	0.737	0.321	0.539	0.121693	0.679894
			Rectum Adenocarcinoma vs. Skin Cutaneous Melanoma	0.853	0.29	0.84	0.638	0.414	0.501	0.0326975	0.982289
			Rectum Adenocarcinoma vs. Stomach Adenocarcinoma	0.963	0.369	0.844	0.628	0.419	0.064	0.0411932	0.909091
			Rectum Adenocarcinoma vs. Thyroid Carcinoma	0.975	0.408	0.96	0.658	0.554	0.41	0.0386152	0.834887
			Rectum Adenocarcinoma vs. Uterine Corpus Endometrial Carcinoma	0.681	0.679	0.49	0.499	0.215	0.637	0.310016	0.915739
			Rectum Adenocarcinoma vs. Uveal Melanoma	0.753	0.909	0.641	0.695	0.757	0.593	0.659875	0.761755
			Sarcoma vs. Skin Cutaneous Melanoma	0.709	0.945	0.593	0.888	0.643	0.418	0.178153	0.53316
			Sarcoma vs. Stomach Adenocarcinoma	0.487	0.681	0.502	0.867	0.499	0.066	0.28769	0.345781
			Sarcoma vs. Thyroid Carcinoma	0.529	0.667	0.471	0.861	0.435	0.358	0.361734	0.337818
			Sarcoma vs. Uterine Corpus Endometrial Carcinoma	0.361	0.576	0.798	0.814	0.61	0.485	0.666667	0.529524
			Sarcoma vs. Uveal Melanoma	0.954	0.099	0.946	1	0.138	0.26	0.00248139	0.842432
			Skin Cutaneous Melanoma vs. Stomach Adenocarcinoma	0.816	0.809	0.985	0.996	0.983	0.115	0.877987	0.893082
			Skin Cutaneous Melanoma vs. Thyroid Carcinoma	0.71	0.715	0.806	0.808	0.751	0.943	0.945312	0.777344
			Skin Cutaneous Melanoma vs. Uterine Corpus Endometrial Carcinoma	0.418	0.616	0.43	0.351	0.436	0.862	0.979661	0.938983
			Skin Cutaneous Melanoma vs. Uveal Melanoma	0.785	0.272	0.629	0.882	0.534	0.756	0.00643501	0.603604
			Stomach Adenocarcinoma vs. Thyroid Carcinoma	0.886	0.887	0.812	0.868	0.808	0.125	0.974768	0.881806
			Stomach Adenocarcinoma vs. Uterine Corpus Endometrial Carcinoma	0.479	0.727	0.471	0.428	0.413	0.151	0.976	0.984
			Stomach Adenocarcinoma vs. Uveal Melanoma	0.654	0.297	0.582	0.844	0.482	0.088	0.00981767	0.538569
			Thyroid Carcinoma vs. Uterine Corpus Endometrial Carcinoma	0.576	0.795	0.34	0.323	0.324	0.836	0.992832	0.892473
			Thyroid Carcinoma vs. Uveal Melanoma	0.624	0.466	0.47	0.819	0.707	0.674	0.0196375	0.515106
			Uterine Corpus Endometrial Carcinoma vs. Uveal Melanoma	0.445	0.74	0.795	0.796	0.272	0.854	0.31675	0.688226
		(%) With significant differences		4.2% (8/190)	1.1% (2/190)	0	0	0	0	19.53% (37/190)	0
	Solid tissue normal	q = 0	Kidney Chromophobe vs. Kidney Renal Clear Cell Carcinoma	0.902	0.533	0.712	0.507	0.702	0.527	0.53	0.696
			Kidney Chromophobe vs. Lung Adenocarcinoma	0.752	0.666	0.593	0.873	0.5	0.591	0.365199	0.537057
			Kidney Chromophobe vs. Lung Squamous Cell Carcinoma	0.677	0.194	0.988	0.509	0.271	0.329	0.123494	0.359438
			Kidney Chromophobe vs. Stomach Adenocarcinoma	0.191	0.095	0.339	0.524	0.138	0.635	0.433902	0.114072
			Kidney Renal Clear Cell Carcinoma vs. Lung Adenocarcinoma	0.764	0.556	0.656	0.959	0.435	0.396	0.615385	0.482906
			Kidney Renal Clear Cell Carcinoma vs. Lung Squamous Cell Carcinoma	0.766	0.45	0.808	0.917	0.458	0.644	0.34034	0.592593
			Kidney Renal Clear Cell Carcinoma vs. Stomach Adenocarcinoma	0.234	0.099	0.422	0.716	0.148	0.454	0.269945	0.128962
			Lung Adenocarcinoma vs. Lung Squamous Cell Carcinoma	0.739	0.465	0.69	0.932	0.401	0.407	0.953564	0.422246
			Lung Adenocarcinoma vs. Stomach Adenocarcinoma	0.574	0.497	0.75	0.746	0.632	0.864	0.159683	0.594564
			Lung Squamous Cell Carcinoma vs. Stomach Adenocarcinoma	0.27	0.089	0.462	0.828	0.138	0.434	0.169318	0.113636
		(%) With significant differences		0	0	0	0	0	0	0	0
		q = 1	Kidney Chromophobe vs. Kidney Renal Clear Cell Carcinoma	0.995	0.848	0.997	0.971	0.784	0.209	0.674141	0.893871
			Kidney Chromophobe vs. Lung Adenocarcinoma	0.263	0.788	0.599	0.947	0.697	0.465	0.00972447	0.423015
			Kidney Chromophobe vs. Lung Squamous Cell Carcinoma	0.481	0.735	0.756	0.903	0.631	0.216	0.0859599	0.646132
			Kidney Chromophobe vs. Stomach Adenocarcinoma	0.06	0.975	0.119	0.352	0.863	0.24	0.00152207	0.0974125
			Kidney Renal Clear Cell Carcinoma vs. Lung Adenocarcinoma	0.302	0.874	0.623	0.976	0.752	0.732	0.0162866	0.385993
			Kidney Renal Clear Cell Carcinoma vs. Lung Squamous Cell Carcinoma	0.592	0.879	0.809	0.928	0.791	0.855	0.161194	0.698507
			Kidney Renal Clear Cell Carcinoma vs. Stomach Adenocarcinoma	0.118	0.963	0.195	0.518	0.803	0.911	0.00157233	0.150943
			Lung Adenocarcinoma vs. Lung Squamous Cell Carcinoma	0.618	0.973	0.802	0.976	0.921	0.816	0.165109	0.619938
			Lung Adenocarcinoma vs. Stomach Adenocarcinoma	0.847	0.862	0.681	0.605	0.741	0.863	0.923077	0.812709
			Lung Squamous Cell Carcinoma vs. Stomach Adenocarcinoma	0.446	0.856	0.428	0.706	0.755	0.988	0.166895	0.380301
		(%) With significant differences		0	0	0	0	0	0	40.0% (/10)	0
		q = 2	Kidney Chromophobe vs. Kidney Renal Clear Cell Carcinoma	0.912	0.963	0.938	0.955	0.943	0.782	0.973088	0.898017
			Kidney Chromophobe vs. Lung Adenocarcinoma	0.356	0.884	0.594	0.901	0.899	0.218	0.010101	0.425685
			Kidney Chromophobe vs. Lung Squamous Cell Carcinoma	0.766	0.707	0.902	0.995	0.715	0.858	0.25036	0.880576
			Kidney Chromophobe vs. Stomach Adenocarcinoma	0.071	0.389	0.104	0.202	0.355	0.717	0	0.135819
			Kidney Renal Clear Cell Carcinoma vs. Lung Adenocarcinoma	0.378	0.934	0.582	0.892	0.938	0.267	0.0149254	0.397015
			Kidney Renal Clear Cell Carcinoma vs. Lung Squamous Cell Carcinoma	0.802	0.78	0.902	0.991	0.813	0.609	0.282486	0.851695
			Kidney Renal Clear Cell Carcinoma vs. Stomach Adenocarcinoma	0.094	0.458	0.144	0.296	0.394	0.948	0.00420757	0.158485
			Lung Adenocarcinoma vs. Lung Squamous Cell Carcinoma	0.527	0.957	0.705	0.919	0.977	0.201	0.0842697	0.530899
			Lung Adenocarcinoma vs. Stomach Adenocarcinoma	0.767	0.653	0.638	0.521	0.625	0.351	0.63253	0.828313
			Lung Squamous Cell Carcinoma vs. Stomach Adenocarcinoma	0.262	0.458	0.276	0.453	0.405	0.596	0.162483	0.280053
		(%) With significant differences		0	0	0	0	0	0	40.0% (/10)	0
		q = 3	Kidney Chromophobe vs. Kidney Renal Clear Cell Carcinoma	0.924	1	0.966	0.998	0.99	0.976	0.941259	0.948252
			Kidney Chromophobe vs. Lung Adenocarcinoma	0.402	0.987	0.553	0.84	0.909	0.508	0.0122616	0.455041
			Kidney Chromophobe vs. Lung Squamous Cell Carcinoma	0.89	0.742	0.98	0.97	0.741	0.36	0.385373	0.981716
			Kidney Chromophobe vs. Stomach Adenocarcinoma	0.101	0.306	0.162	0.253	0.314	0.179	0.00506329	0.156962
			Kidney Renal Clear Cell Carcinoma vs. Lung Adenocarcinoma	0.415	0.994	0.547	0.854	0.904	0.507	0.0256776	0.417974
			Kidney Renal Clear Cell Carcinoma vs. Lung Squamous Cell Carcinoma	0.89	0.779	0.973	0.975	0.802	0.341	0.393258	0.980337
			Kidney Renal Clear Cell Carcinoma vs. Stomach Adenocarcinoma	0.116	0.352	0.189	0.32	0.333	0.19	0.0118421	0.161842
			Lung Adenocarcinoma vs. Lung Squamous Cell Carcinoma	0.552	0.904	0.642	0.876	0.841	0.264	0.09375	0.506793
			Lung Adenocarcinoma vs. Stomach Adenocarcinoma	0.762	0.641	0.692	0.576	0.666	0.669	0.675105	0.831224
			Lung Squamous Cell Carcinoma vs. Stomach Adenocarcinoma	0.262	0.38	0.304	0.473	0.357	0.126	0.177378	0.277635
		(%) With significant differences		0	0	0	0	0	0	40.0% (/10)	0
	Primary tumor	q = 0	Bladder Urothelial Carcinoma vs. Brain Lower Grade Glioma	0.862	0.816	0.747	0.451	0.919	0.195	0.50774	0.912281
			Bladder Urothelial Carcinoma vs. Breast Invasive Carcinoma	0.216	0.075	0.451	0.929	0.194	0.092	0.013013	0.129129
			Bladder Urothelial Carcinoma vs. Cervical Squamous Cell Carcinoma and Endocervical Adenocarcinoma	0.604	0.909	0.485	0.335	0.824	0.268	0.753086	0.805836
			Bladder Urothelial Carcinoma vs. Colon Adenocarcinoma	0.407	0.226	0.978	0.544	0.567	0.047	0.0060241	0.349398
			Bladder Urothelial Carcinoma vs. Esophageal Carcinoma	0.412	0.672	0.287	0.202	0.589	0.168	0.75817	0.593682
			Bladder Urothelial Carcinoma vs. Glioblastoma Multiforme	0.421	0.114	0.643	0.744	0.177	0.146	0.072043	0.144086
			Bladder Urothelial Carcinoma vs. Head and Neck Squamous Cell Carcinoma	0.146	0.061	0.599	0.981	0.273	0.039	0.001	0.16
