## Supplementary Tables S1-S8 for "How many microbial species are there in human tumor and normal tissues?" (part 3 of 3)

### Sheet: TableS5-Cancer Type (continued)
Table S5. The p-value of the permutation tests for the differences in the parameters of the DAR models for all pair-wise comparisons of cancer microbiomes (CM) datasets among different cancer types under the same tissue type
			Bladder Urothelial Carcinoma vs. Kidney Chromophobe	0.556	0.17	0.668	0.718	0.171	0.118	0.824281	0.13525
			Bladder Urothelial Carcinoma vs. Kidney Renal Clear Cell Carcinoma	0.744	0.268	0.797	0.684	0.238	0.129	0.938245	0.215601
			Bladder Urothelial Carcinoma vs. Kidney Renal Papillary Cell Carcinoma	0.73	0.294	0.764	0.785	0.247	0.201	0.947183	0.24061
			Bladder Urothelial Carcinoma vs. Liver Hepatocellular Carcinoma	0.518	0.144	0.655	0.742	0.164	0.136	0.659619	0.146934
			Bladder Urothelial Carcinoma vs. Lung Adenocarcinoma	0.368	0.209	0.684	0.973	0.441	0.129	0.0071066	0.354315
			Bladder Urothelial Carcinoma vs. Lung Squamous Cell Carcinoma	0.554	0.132	0.703	0.728	0.164	0.137	0.422535	0.152763
			Bladder Urothelial Carcinoma vs. Ovarian Serous Cystadenocarcinoma	0.34	0.087	0.596	0.793	0.185	0.132	0.0327004	0.130802
			Bladder Urothelial Carcinoma vs. Prostate Adenocarcinoma	0.829	0.856	0.889	0.933	0.876	0.446	0.993757	0.834547
			Bladder Urothelial Carcinoma vs. Rectum Adenocarcinoma	0.846	0.755	0.662	0.335	0.845	0.181	0.651316	0.865132
			Bladder Urothelial Carcinoma vs. Sarcoma	0.974	0.5	0.933	0.711	0.396	0.174	0.977477	0.369369
			Bladder Urothelial Carcinoma vs. Stomach Adenocarcinoma	0.469	0.323	0.876	0.859	0.58	0.187	0.0234216	0.440937
			Bladder Urothelial Carcinoma vs. Thyroid Carcinoma	0.613	0.393	0.876	0.908	0.645	0.32	0.0404145	0.558549
			Bladder Urothelial Carcinoma vs. Uterine Corpus Endometrial Carcinoma	0.598	0.46	0.815	0.856	0.671	0.469	0.0702811	0.596386
			Bladder Urothelial Carcinoma vs. Uveal Melanoma	0.422	0.067	0.688	0.771	0.219	0.857	0.0243619	0.409513
			Brain Lower Grade Glioma vs. Breast Invasive Carcinoma	0.183	0.166	0.305	0.346	0.263	0.917	0.415415	0.201201
			Brain Lower Grade Glioma vs. Cervical Squamous Cell Carcinoma and Endocervical Adenocarcinoma	0.688	0.766	0.684	0.653	0.759	0.522	0.987342	0.729958
			Brain Lower Grade Glioma vs. Colon Adenocarcinoma	0.424	0.391	0.781	0.789	0.667	0.791	0.045045	0.463463
			Brain Lower Grade Glioma vs. Esophageal Carcinoma	0.473	0.555	0.508	0.456	0.582	0.247	0.884974	0.567876
			Brain Lower Grade Glioma vs. Glioblastoma Multiforme	0.25	0.123	0.443	0.855	0.187	0.236	0.0928793	0.175439
			Brain Lower Grade Glioma vs. Head and Neck Squamous Cell Carcinoma	0.263	0.23	0.503	0.6	0.434	0.98	0.0430862	0.298597
			Brain Lower Grade Glioma vs. Kidney Chromophobe	0.392	0.18	0.516	0.943	0.23	0.242	0.918974	0.162051
			Brain Lower Grade Glioma vs. Kidney Renal Clear Cell Carcinoma	0.576	0.305	0.619	0.9	0.314	0.208	0.973279	0.257965
			Brain Lower Grade Glioma vs. Kidney Renal Papillary Cell Carcinoma	0.594	0.322	0.646	0.978	0.311	0.32	0.997833	0.274106
			Brain Lower Grade Glioma vs. Liver Hepatocellular Carcinoma	0.371	0.18	0.475	0.86	0.232	0.227	0.758065	0.163306
			Brain Lower Grade Glioma vs. Lung Adenocarcinoma	0.383	0.348	0.568	0.587	0.519	0.91	0.0879676	0.43276
			Brain Lower Grade Glioma vs. Lung Squamous Cell Carcinoma	0.371	0.156	0.497	0.996	0.213	0.201	0.479017	0.171955
			Brain Lower Grade Glioma vs. Ovarian Serous Cystadenocarcinoma	0.217	0.108	0.443	0.718	0.231	0.273	0.0481557	0.153689
			Brain Lower Grade Glioma vs. Prostate Adenocarcinoma	0.991	0.693	0.787	0.46	0.805	0.358	0.561235	0.761448
			Brain Lower Grade Glioma vs. Rectum Adenocarcinoma	0.909	0.88	0.864	0.617	0.938	0.26	0.76828	0.912461
			Brain Lower Grade Glioma vs. Sarcoma	0.862	0.627	0.761	0.85	0.495	0.309	0.697674	0.453488
			Brain Lower Grade Glioma vs. Stomach Adenocarcinoma	0.492	0.504	0.727	0.655	0.7	0.846	0.227508	0.53878
			Brain Lower Grade Glioma vs. Thyroid Carcinoma	0.573	0.599	0.701	0.622	0.742	0.43	0.288981	0.659044
			Brain Lower Grade Glioma vs. Uterine Corpus Endometrial Carcinoma	0.584	0.751	0.594	0.432	0.784	0.291	0.932722	0.740061
			Brain Lower Grade Glioma vs. Uveal Melanoma	0.536	0.066	0.93	0.989	0.26	0.349	0.0296128	0.451025
			Breast Invasive Carcinoma vs. Cervical Squamous Cell Carcinoma and Endocervical Adenocarcinoma	0.107	0.108	0.172	0.249	0.148	0.695	0.723124	0.111562
			Breast Invasive Carcinoma vs. Colon Adenocarcinoma	0.899	0.951	0.542	0.481	0.643	0.389	0.067	0.885
			Breast Invasive Carcinoma vs. Esophageal Carcinoma	0.052	0.048	0.1	0.175	0.086	0.377	0.616549	0.0726539
			Breast Invasive Carcinoma vs. Glioblastoma Multiforme	0.796	0.381	0.968	0.52	0.426	0.324	0.310907	0.468909
			Breast Invasive Carcinoma vs. Head and Neck Squamous Cell Carcinoma	0.673	0.632	0.921	0.946	0.982	0.994	0.053	0.77
			Breast Invasive Carcinoma vs. Kidney Chromophobe	0.998	0.545	0.926	0.572	0.407	0.289	0.981964	0.423848
			Breast Invasive Carcinoma vs. Kidney Renal Clear Cell Carcinoma	0.85	0.776	0.862	0.519	0.606	0.227	0.942828	0.613842
			Breast Invasive Carcinoma vs. Kidney Renal Papillary Cell Carcinoma	0.857	0.775	0.977	0.625	0.466	0.397	0.964646	0.582828
			Breast Invasive Carcinoma vs. Liver Hepatocellular Carcinoma	0.953	0.495	0.87	0.603	0.386	0.28	0.986	0.393
			Breast Invasive Carcinoma vs. Lung Adenocarcinoma	0.956	0.951	0.827	0.963	0.832	0.79	0.086	0.931
			Breast Invasive Carcinoma vs. Lung Squamous Cell Carcinoma	0.93	0.409	0.927	0.602	0.364	0.227	0.941767	0.40261
			Breast Invasive Carcinoma vs. Ovarian Serous Cystadenocarcinoma	0.689	0.381	0.89	0.624	0.509	0.341	0.170213	0.460993
			Breast Invasive Carcinoma vs. Prostate Adenocarcinoma	0.147	0.052	0.419	0.878	0.156	0.275	0.0250752	0.0862588
			Breast Invasive Carcinoma vs. Rectum Adenocarcinoma	0.233	0.287	0.232	0.238	0.305	0.42	0.915237	0.283552
			Breast Invasive Carcinoma vs. Sarcoma	0.511	0.553	0.541	0.468	0.724	0.412	0.486377	0.721493
			Breast Invasive Carcinoma vs. Stomach Adenocarcinoma	0.883	0.824	0.665	0.805	0.648	0.748	0.219659	0.777332
			Breast Invasive Carcinoma vs. Thyroid Carcinoma	0.664	0.627	0.671	0.868	0.595	0.375	0.204819	0.578313
			Breast Invasive Carcinoma vs. Uterine Corpus Endometrial Carcinoma	0.494	0.296	0.629	0.937	0.392	0.224	0.720721	0.334334
			Breast Invasive Carcinoma vs. Uveal Melanoma	0.131	0.002	0.438	0.625	0.028	0.556	0.00726895	0.0571132
			Cervical Squamous Cell Carcinoma and Endocervical Adenocarcinoma vs. Colon Adenocarcinoma	0.331	0.306	0.584	0.595	0.508	0.97	0.160204	0.353061
			Cervical Squamous Cell Carcinoma and Endocervical Adenocarcinoma vs. Esophageal Carcinoma	0.759	0.794	0.799	0.818	0.814	0.528	0.917838	0.827027
			Cervical Squamous Cell Carcinoma and Endocervical Adenocarcinoma vs. Glioblastoma Multiforme	0.12	0.065	0.29	0.501	0.13	0.445	0.105538	0.102403
			Cervical Squamous Cell Carcinoma and Endocervical Adenocarcinoma vs. Head and Neck Squamous Cell Carcinoma	0.225	0.175	0.387	0.534	0.291	0.918	0.144162	0.212183
			Cervical Squamous Cell Carcinoma and Endocervical Adenocarcinoma vs. Kidney Chromophobe	0.237	0.114	0.386	0.659	0.159	0.416	0.849329	0.106295
			Cervical Squamous Cell Carcinoma and Endocervical Adenocarcinoma vs. Kidney Renal Clear Cell Carcinoma	0.327	0.179	0.423	0.881	0.195	0.33	0.945396	0.158458
			Cervical Squamous Cell Carcinoma and Endocervical Adenocarcinoma vs. Kidney Renal Papillary Cell Carcinoma	0.423	0.215	0.496	0.863	0.208	0.487	0.988877	0.189099
			Cervical Squamous Cell Carcinoma and Endocervical Adenocarcinoma vs. Liver Hepatocellular Carcinoma	0.211	0.092	0.354	0.612	0.143	0.45	0.70102	0.10102
			Cervical Squamous Cell Carcinoma and Endocervical Adenocarcinoma vs. Lung Adenocarcinoma	0.324	0.31	0.434	0.51	0.411	0.81	0.32438	0.346074
			Cervical Squamous Cell Carcinoma and Endocervical Adenocarcinoma vs. Lung Squamous Cell Carcinoma	0.213	0.092	0.381	0.705	0.138	0.292	0.348624	0.106014
			Cervical Squamous Cell Carcinoma and Endocervical Adenocarcinoma vs. Ovarian Serous Cystadenocarcinoma	0.123	0.072	0.307	0.459	0.164	0.637	0.103556	0.111925
			Cervical Squamous Cell Carcinoma and Endocervical Adenocarcinoma vs. Prostate Adenocarcinoma	0.716	0.977	0.544	0.371	0.901	0.406	0.747393	0.906141
			Cervical Squamous Cell Carcinoma and Endocervical Adenocarcinoma vs. Rectum Adenocarcinoma	0.794	0.686	0.886	0.908	0.709	0.549	0.790518	0.683572
			Cervical Squamous Cell Carcinoma and Endocervical Adenocarcinoma vs. Sarcoma	0.61	0.439	0.551	0.937	0.366	0.51	0.652074	0.322581
			Cervical Squamous Cell Carcinoma and Endocervical Adenocarcinoma vs. Stomach Adenocarcinoma	0.413	0.418	0.53	0.54	0.533	0.716	0.417895	0.433684
			Cervical Squamous Cell Carcinoma and Endocervical Adenocarcinoma vs. Thyroid Carcinoma	0.438	0.49	0.539	0.502	0.59	0.376	0.569097	0.510337
			Cervical Squamous Cell Carcinoma and Endocervical Adenocarcinoma vs. Uterine Corpus Endometrial Carcinoma	0.422	0.565	0.382	0.319	0.528	0.356	0.920213	0.509574
			Cervical Squamous Cell Carcinoma and Endocervical Adenocarcinoma vs. Uveal Melanoma	0.774	0.236	0.856	0.805	0.432	0.413	0.0711354	0.742818
			Colon Adenocarcinoma vs. Esophageal Carcinoma	0.233	0.197	0.431	0.53	0.39	0.82	0.124873	0.276142
			Colon Adenocarcinoma vs. Glioblastoma Multiforme	0.807	0.563	0.653	0.957	0.434	0.758	0.976884	0.59196
			Colon Adenocarcinoma vs. Head and Neck Squamous Cell Carcinoma	0.6	0.644	0.642	0.51	0.692	0.499	0.876	0.694
			Colon Adenocarcinoma vs. Kidney Chromophobe	0.947	0.723	0.656	0.89	0.46	0.718	0.416162	0.631313
			Colon Adenocarcinoma vs. Kidney Renal Clear Cell Carcinoma	0.934	0.858	0.791	0.784	0.557	0.678	0.317949	0.751795
			Colon Adenocarcinoma vs. Kidney Renal Papillary Cell Carcinoma	0.939	0.841	0.751	0.846	0.541	0.767	0.560924	0.758403
			Colon Adenocarcinoma vs. Liver Hepatocellular Carcinoma	0.915	0.701	0.643	0.939	0.465	0.714	0.428141	0.639196
			Colon Adenocarcinoma vs. Lung Adenocarcinoma	0.877	0.911	0.727	0.517	0.828	0.219	0.927	0.95
			Colon Adenocarcinoma vs. Lung Squamous Cell Carcinoma	0.883	0.567	0.657	0.837	0.413	0.656	0.837349	0.559237
			Colon Adenocarcinoma vs. Ovarian Serous Cystadenocarcinoma	0.715	0.503	0.578	0.95	0.452	0.775	0.966	0.56
			Colon Adenocarcinoma vs. Prostate Adenocarcinoma	0.346	0.179	0.899	0.597	0.498	0.095	0.00200401	0.300601
			Colon Adenocarcinoma vs. Rectum Adenocarcinoma	0.515	0.557	0.699	0.579	0.762	0.861	0.35041	0.602459
			Colon Adenocarcinoma vs. Sarcoma	0.732	0.768	0.953	0.764	0.86	0.812	0.074922	0.94693
			Colon Adenocarcinoma vs. Stomach Adenocarcinoma	0.951	0.887	0.903	0.672	0.973	0.216	0.892893	0.892893
			Colon Adenocarcinoma vs. Thyroid Carcinoma	0.798	0.747	0.917	0.645	0.946	0.096	0.745	0.748
			Colon Adenocarcinoma vs. Uterine Corpus Endometrial Carcinoma	0.642	0.454	0.866	0.392	0.784	0.044	0.035035	0.543544
			Colon Adenocarcinoma vs. Uveal Melanoma	0.354	0.042	0.782	0.929	0.181	0.246	0.00106952	0.26631
			Esophageal Carcinoma vs. Glioblastoma Multiforme	0.079	0.039	0.241	0.431	0.105	0.953	0.0604167	0.0739583
			Esophageal Carcinoma vs. Head and Neck Squamous Cell Carcinoma	0.158	0.128	0.316	0.48	0.247	0.807	0.0972364	0.194473
			Esophageal Carcinoma vs. Kidney Chromophobe	0.169	0.087	0.311	0.639	0.135	0.569	0.711202	0.0894142
			Esophageal Carcinoma vs. Kidney Renal Clear Cell Carcinoma	0.276	0.146	0.397	0.802	0.157	0.465	0.980063	0.132214
			Esophageal Carcinoma vs. Kidney Renal Papillary Cell Carcinoma	0.351	0.152	0.412	0.823	0.164	0.63	0.941372	0.140487
			Esophageal Carcinoma vs. Liver Hepatocellular Carcinoma	0.125	0.054	0.282	0.571	0.092	0.622	0.524975	0.0703364
			Esophageal Carcinoma vs. Lung Adenocarcinoma	0.208	0.196	0.326	0.43	0.309	0.416	0.266529	0.265496
			Esophageal Carcinoma vs. Lung Squamous Cell Carcinoma	0.162	0.072	0.358	0.696	0.119	0.449	0.239551	0.0917431
			Esophageal Carcinoma vs. Ovarian Serous Cystadenocarcinoma	0.078	0.043	0.252	0.398	0.112	0.773	0.0611399	0.092228
			Esophageal Carcinoma vs. Prostate Adenocarcinoma	0.533	0.815	0.34	0.219	0.699	0.289	0.764254	0.753289
			Esophageal Carcinoma vs. Rectum Adenocarcinoma	0.561	0.5	0.697	0.948	0.555	0.905	0.649948	0.541275
			Esophageal Carcinoma vs. Sarcoma	0.408	0.267	0.41	0.855	0.209	0.702	0.650811	0.178378
			Esophageal Carcinoma vs. Stomach Adenocarcinoma	0.283	0.293	0.375	0.403	0.384	0.353	0.346357	0.346357
			Esophageal Carcinoma vs. Thyroid Carcinoma	0.334	0.357	0.401	0.417	0.444	0.224	0.446921	0.412951
			Esophageal Carcinoma vs. Uterine Corpus Endometrial Carcinoma	0.277	0.396	0.218	0.219	0.39	0.194	0.861376	0.409524
			Esophageal Carcinoma vs. Uveal Melanoma	0.928	0.217	0.606	0.655	0.39	0.381	0.098063	0.830508
			Glioblastoma Multiforme vs. Head and Neck Squamous Cell Carcinoma	0.919	0.843	0.916	0.76	0.635	0.763	0.960566	0.850354
			Glioblastoma Multiforme vs. Kidney Chromophobe	0.725	0.636	0.957	0.876	0.96	0.538	0.042487	0.931606
			Glioblastoma Multiforme vs. Kidney Renal Clear Cell Carcinoma	0.598	0.549	0.777	0.695	0.753	0.475	0.0453141	0.782698
			Glioblastoma Multiforme vs. Kidney Renal Papillary Cell Carcinoma	0.606	0.557	0.93	0.828	0.876	0.646	0.134656	0.776618
			Glioblastoma Multiforme vs. Liver Hepatocellular Carcinoma	0.752	0.677	0.904	0.985	0.982	0.619	0.0614125	0.924258
			Glioblastoma Multiforme vs. Lung Adenocarcinoma	0.909	0.642	0.88	0.741	0.583	0.439	0.996964	0.638664
			Glioblastoma Multiforme vs. Lung Squamous Cell Carcinoma	0.856	0.987	0.969	0.801	0.846	0.437	0.46999	0.917599
			Glioblastoma Multiforme vs. Ovarian Serous Cystadenocarcinoma	0.914	0.993	0.925	0.811	0.984	0.706	0.982456	0.97936
			Glioblastoma Multiforme vs. Prostate Adenocarcinoma	0.363	0.085	0.603	0.779	0.156	0.225	0.0696677	0.109325
			Glioblastoma Multiforme vs. Rectum Adenocarcinoma	0.168	0.122	0.298	0.399	0.191	0.879	0.138037	0.158487
			Glioblastoma Multiforme vs. Sarcoma	0.253	0.141	0.557	0.684	0.27	0.715	0.0210748	0.298209
			Glioblastoma Multiforme vs. Stomach Adenocarcinoma	0.807	0.529	0.741	0.811	0.476	0.411	0.937888	0.549689
			Glioblastoma Multiforme vs. Thyroid Carcinoma	0.655	0.405	0.734	0.749	0.436	0.223	0.933684	0.414737
			Glioblastoma Multiforme vs. Uterine Corpus Endometrial Carcinoma	0.586	0.211	0.711	0.677	0.231	0.179	0.453501	0.219436
			Glioblastoma Multiforme vs. Uveal Melanoma	0.135	0.002	0.52	0.929	0.04	0.198	0.00232288	0.0731707
			Head and Neck Squamous Cell Carcinoma vs. Kidney Chromophobe	0.842	0.999	0.913	0.789	0.69	0.692	0.416751	0.894046
			Head and Neck Squamous Cell Carcinoma vs. Kidney Renal Clear Cell Carcinoma	0.792	0.908	0.974	0.745	0.788	0.667	0.36999	0.970195
			Head and Neck Squamous Cell Carcinoma vs. Kidney Renal Papillary Cell Carcinoma	0.818	0.916	0.971	0.824	0.761	0.808	0.590095	0.979979
			Head and Neck Squamous Cell Carcinoma vs. Liver Hepatocellular Carcinoma	0.891	0.988	0.876	0.815	0.64	0.737	0.466801	0.879276
			Head and Neck Squamous Cell Carcinoma vs. Lung Adenocarcinoma	0.724	0.728	0.931	0.992	0.883	0.489	0.944	0.764
			Head and Neck Squamous Cell Carcinoma vs. Lung Squamous Cell Carcinoma	0.894	0.884	0.918	0.77	0.608	0.7	0.87234	0.829787
			Head and Neck Squamous Cell Carcinoma vs. Ovarian Serous Cystadenocarcinoma	0.951	0.807	0.851	0.771	0.646	0.759	0.960961	0.817818
			Head and Neck Squamous Cell Carcinoma vs. Prostate Adenocarcinoma	0.163	0.07	0.548	0.933	0.294	0.143	0.002	0.172
			Head and Neck Squamous Cell Carcinoma vs. Rectum Adenocarcinoma	0.38	0.379	0.48	0.537	0.526	0.872	0.348531	0.419453
			Head and Neck Squamous Cell Carcinoma vs. Sarcoma	0.672	0.616	0.865	0.754	0.905	0.818	0.061246	0.763464
			Head and Neck Squamous Cell Carcinoma vs. Stomach Adenocarcinoma	0.549	0.538	0.718	0.796	0.661	0.448	0.745	0.59
			Head and Neck Squamous Cell Carcinoma vs. Thyroid Carcinoma	0.444	0.438	0.763	0.9	0.65	0.171	0.597	0.483
			Head and Neck Squamous Cell Carcinoma vs. Uterine Corpus Endometrial Carcinoma	0.277	0.185	0.754	0.876	0.486	0.067	0.002	0.286
			Head and Neck Squamous Cell Carcinoma vs. Uveal Melanoma	0.281	0.017	0.614	0.812	0.086	0.793	0	0.192872
			Kidney Chromophobe vs. Kidney Renal Clear Cell Carcinoma	0.498	0.516	0.532	0.471	0.543	0.552	0.324	0.644
			Kidney Chromophobe vs. Kidney Renal Papillary Cell Carcinoma	0.377	0.439	0.748	0.726	0.77	0.8	0.79	0.502
			Kidney Chromophobe vs. Liver Hepatocellular Carcinoma	0.797	0.871	0.846	0.73	0.897	0.648	0.554	0.986
			Kidney Chromophobe vs. Lung Adenocarcinoma	0.975	0.786	0.854	0.747	0.595	0.458	0.672165	0.687629
			Kidney Chromophobe vs. Lung Squamous Cell Carcinoma	0.734	0.47	0.988	0.809	0.624	0.736	0.006	0.712
			Kidney Chromophobe vs. Ovarian Serous Cystadenocarcinoma	0.692	0.684	0.961	0.791	0.978	0.519	0.144603	0.906314
			Kidney Chromophobe vs. Prostate Adenocarcinoma	0.519	0.171	0.681	0.791	0.188	0.279	0.851111	0.134444
			Kidney Chromophobe vs. Rectum Adenocarcinoma	0.269	0.188	0.37	0.533	0.217	0.484	0.866062	0.181269
			Kidney Chromophobe vs. Sarcoma	0.141	0.049	0.356	0.563	0.151	0.984	0.011	0.128
			Kidney Chromophobe vs. Stomach Adenocarcinoma	0.924	0.647	0.752	0.794	0.463	0.386	0.697773	0.555673
			Kidney Chromophobe vs. Thyroid Carcinoma	0.789	0.494	0.724	0.74	0.439	0.272	0.852321	0.413502
			Kidney Chromophobe vs. Uterine Corpus Endometrial Carcinoma	0.71	0.317	0.721	0.667	0.28	0.192	0.994786	0.24609
			Kidney Chromophobe vs. Uveal Melanoma	0.219	0.002	0.585	0.953	0.061	0.211	0.0121413	0.0860927
			Kidney Renal Clear Cell Carcinoma vs. Kidney Renal Papillary Cell Carcinoma	0.903	0.957	0.72	0.778	0.7	0.859	0.774	0.983
			Kidney Renal Clear Cell Carcinoma vs. Liver Hepatocellular Carcinoma	0.455	0.494	0.45	0.387	0.523	0.411	0.198	0.669
			Kidney Renal Clear Cell Carcinoma vs. Lung Adenocarcinoma	0.906	0.928	0.979	0.716	0.696	0.418	0.609781	0.773153
			Kidney Renal Clear Cell Carcinoma vs. Lung Squamous Cell Carcinoma	0.509	0.355	0.724	0.717	0.521	0.793	0.005	0.59
			Kidney Renal Clear Cell Carcinoma vs. Ovarian Serous Cystadenocarcinoma	0.607	0.587	0.749	0.621	0.777	0.44	0.08647	0.777213
			Kidney Renal Clear Cell Carcinoma vs. Prostate Adenocarcinoma	0.661	0.237	0.778	0.73	0.222	0.25	0.93266	0.170595
			Kidney Renal Clear Cell Carcinoma vs. Rectum Adenocarcinoma	0.447	0.321	0.473	0.794	0.325	0.336	0.665319	0.266936
			Kidney Renal Clear Cell Carcinoma vs. Sarcoma	0.272	0.145	0.55	0.868	0.253	0.606	0.037037	0.247247
			Kidney Renal Clear Cell Carcinoma vs. Stomach Adenocarcinoma	0.972	0.792	0.868	0.719	0.564	0.361	0.645833	0.682018
			Kidney Renal Clear Cell Carcinoma vs. Thyroid Carcinoma	0.943	0.667	0.881	0.701	0.537	0.295	0.832053	0.559824
			Kidney Renal Clear Cell Carcinoma vs. Uterine Corpus Endometrial Carcinoma	0.87	0.421	0.849	0.624	0.34	0.167	0.986214	0.30965
			Kidney Renal Clear Cell Carcinoma vs. Uveal Melanoma	0.327	0.015	0.608	0.901	0.096	0.227	0.0175029	0.14119
			Kidney Renal Papillary Cell Carcinoma vs. Liver Hepatocellular Carcinoma	0.363	0.392	0.631	0.598	0.664	0.655	0.607	0.529
			Kidney Renal Papillary Cell Carcinoma vs. Lung Adenocarcinoma	0.869	0.906	0.925	0.789	0.659	0.472	0.767687	0.786695
			Kidney Renal Papillary Cell Carcinoma vs. Lung Squamous Cell Carcinoma	0.398	0.276	0.831	0.913	0.532	0.927	0.028	0.476
			Kidney Renal Papillary Cell Carcinoma vs. Ovarian Serous Cystadenocarcinoma	0.632	0.612	0.869	0.778	0.886	0.587	0.241803	0.772541
			Kidney Renal Papillary Cell Carcinoma vs. Prostate Adenocarcinoma	0.697	0.255	0.777	0.805	0.217	0.336	0.951991	0.187354
			Kidney Renal Papillary Cell Carcinoma vs. Rectum Adenocarcinoma	0.489	0.338	0.479	0.733	0.301	0.533	0.827004	0.2827
			Kidney Renal Papillary Cell Carcinoma vs. Sarcoma	0.325	0.092	0.473	0.745	0.179	0.796	0.0521565	0.218656
			Kidney Renal Papillary Cell Carcinoma vs. Stomach Adenocarcinoma	0.945	0.8	0.851	0.844	0.577	0.484	0.759217	0.740783
			Kidney Renal Papillary Cell Carcinoma vs. Thyroid Carcinoma	0.955	0.653	0.809	0.748	0.521	0.337	0.870709	0.56865
			Kidney Renal Papillary Cell Carcinoma vs. Uterine Corpus Endometrial Carcinoma	0.9	0.461	0.82	0.712	0.323	0.272	0.982202	0.3604
			Kidney Renal Papillary Cell Carcinoma vs. Uveal Melanoma	0.415	0.025	0.652	0.974	0.109	0.263	0.0217114	0.145594
			Liver Hepatocellular Carcinoma vs. Lung Adenocarcinoma	1	0.769	0.851	0.772	0.582	0.388	0.634791	0.678535
			Liver Hepatocellular Carcinoma vs. Lung Squamous Cell Carcinoma	0.837	0.542	0.92	0.635	0.665	0.458	0.083	0.703
			Liver Hepatocellular Carcinoma vs. Ovarian Serous Cystadenocarcinoma	0.715	0.718	0.987	0.821	0.994	0.554	0.14387	0.895643
			Liver Hepatocellular Carcinoma vs. Prostate Adenocarcinoma	0.465	0.137	0.631	0.829	0.181	0.281	0.713974	0.113537
			Liver Hepatocellular Carcinoma vs. Rectum Adenocarcinoma	0.284	0.193	0.365	0.492	0.234	0.545	0.936874	0.192385
			Liver Hepatocellular Carcinoma vs. Sarcoma	0.114	0.042	0.314	0.458	0.114	0.817	0.003	0.115
			Liver Hepatocellular Carcinoma vs. Stomach Adenocarcinoma	0.897	0.661	0.744	0.825	0.493	0.385	0.698429	0.598953
			Liver Hepatocellular Carcinoma vs. Thyroid Carcinoma	0.747	0.475	0.685	0.754	0.424	0.237	0.835805	0.426907
			Liver Hepatocellular Carcinoma vs. Uterine Corpus Endometrial Carcinoma	0.675	0.288	0.694	0.683	0.274	0.171	0.980188	0.235662
			Liver Hepatocellular Carcinoma vs. Uveal Melanoma	0.201	0.004	0.553	0.91	0.058	0.235	0.0122494	0.0824053
			Lung Adenocarcinoma vs. Lung Squamous Cell Carcinoma	0.972	0.664	0.856	0.679	0.545	0.359	0.905738	0.615779
			Lung Adenocarcinoma vs. Ovarian Serous Cystadenocarcinoma	0.845	0.636	0.831	0.769	0.62	0.453	0.99397	0.635176
			Lung Adenocarcinoma vs. Prostate Adenocarcinoma	0.295	0.174	0.631	0.916	0.393	0.313	0.00907258	0.295363
			Lung Adenocarcinoma vs. Rectum Adenocarcinoma	0.489	0.535	0.551	0.517	0.618	0.556	0.55544	0.557513
			Lung Adenocarcinoma vs. Sarcoma	0.695	0.738	0.881	0.714	0.995	0.552	0.131094	0.908992
			Lung Adenocarcinoma vs. Stomach Adenocarcinoma	0.822	0.798	0.834	0.826	0.829	0.949	0.786787	0.833834
			Lung Adenocarcinoma vs. Thyroid Carcinoma	0.699	0.67	0.83	0.891	0.79	0.402	0.69007	0.702106
			Lung Adenocarcinoma vs. Uterine Corpus Endometrial Carcinoma	0.516	0.389	0.842	0.893	0.624	0.189	0.0130653	0.486432
			Lung Adenocarcinoma vs. Uveal Melanoma	0.334	0.02	0.665	0.833	0.143	0.908	0.0043956	0.269231
			Lung Squamous Cell Carcinoma vs. Ovarian Serous Cystadenocarcinoma	0.79	0.975	0.966	0.725	0.826	0.43	0.565086	0.931382
			Lung Squamous Cell Carcinoma vs. Prostate Adenocarcinoma	0.5	0.153	0.682	0.777	0.192	0.221	0.432819	0.148678
			Lung Squamous Cell Carcinoma vs. Rectum Adenocarcinoma	0.29	0.179	0.422	0.604	0.242	0.356	0.379798	0.19596
			Lung Squamous Cell Carcinoma vs. Sarcoma	0.158	0.043	0.454	0.693	0.148	0.854	0.0110331	0.170512
			Lung Squamous Cell Carcinoma vs. Stomach Adenocarcinoma	0.896	0.593	0.772	0.757	0.462	0.336	0.931937	0.568586
			Lung Squamous Cell Carcinoma vs. Thyroid Carcinoma	0.754	0.459	0.755	0.721	0.429	0.225	0.970308	0.407211
			Lung Squamous Cell Carcinoma vs. Uterine Corpus Endometrial Carcinoma	0.721	0.304	0.757	0.679	0.274	0.166	0.921758	0.270096
			Lung Squamous Cell Carcinoma vs. Uveal Melanoma	0.246	0.012	0.596	0.998	0.085	0.167	0.00558036	0.138393
			Ovarian Serous Cystadenocarcinoma vs. Prostate Adenocarcinoma	0.274	0.069	0.582	0.853	0.163	0.21	0.0230608	0.106918
			Ovarian Serous Cystadenocarcinoma vs. Rectum Adenocarcinoma	0.18	0.14	0.32	0.358	0.245	0.857	0.171079	0.199593
			Ovarian Serous Cystadenocarcinoma vs. Sarcoma	0.297	0.207	0.533	0.625	0.362	0.664	0.0228453	0.366563
			Ovarian Serous Cystadenocarcinoma vs. Stomach Adenocarcinoma	0.727	0.505	0.707	0.852	0.462	0.403	0.89767	0.526849
			Ovarian Serous Cystadenocarcinoma vs. Thyroid Carcinoma	0.581	0.34	0.664	0.826	0.401	0.197	0.871663	0.359343
			Ovarian Serous Cystadenocarcinoma vs. Uterine Corpus Endometrial Carcinoma	0.466	0.178	0.657	0.708	0.264	0.164	0.302062	0.214433
			Ovarian Serous Cystadenocarcinoma vs. Uveal Melanoma	0.149	0.003	0.528	0.877	0.056	0.184	0.0032538	0.0824295
			Prostate Adenocarcinoma vs. Rectum Adenocarcinoma	0.931	0.667	0.687	0.335	0.757	0.263	0.672887	0.720088
			Prostate Adenocarcinoma vs. Sarcoma	0.875	0.442	0.884	0.751	0.355	0.355	0.989619	0.289504
			Prostate Adenocarcinoma vs. Stomach Adenocarcinoma	0.402	0.287	0.816	0.935	0.543	0.418	0.0353063	0.373832
			Prostate Adenocarcinoma vs. Thyroid Carcinoma	0.515	0.363	0.813	0.975	0.591	0.802	0.0517063	0.468459
			Prostate Adenocarcinoma vs. Uterine Corpus Endometrial Carcinoma	0.513	0.434	0.728	0.79	0.609	0.888	0.151116	0.527383
			Prostate Adenocarcinoma vs. Uveal Melanoma	0.494	0.104	0.757	0.793	0.254	0.993	0.0493218	0.527744
			Rectum Adenocarcinoma vs. Sarcoma	0.766	0.725	0.604	0.851	0.538	0.575	0.264428	0.536201
			Rectum Adenocarcinoma vs. Stomach Adenocarcinoma	0.612	0.697	0.662	0.517	0.798	0.466	0.629319	0.719372
			Rectum Adenocarcinoma vs. Thyroid Carcinoma	0.603	0.743	0.66	0.505	0.826	0.233	0.705263	0.785263
			Rectum Adenocarcinoma vs. Uterine Corpus Endometrial Carcinoma	0.649	0.908	0.521	0.345	0.882	0.194	0.97065	0.865828
			Rectum Adenocarcinoma vs. Uveal Melanoma	0.61	0.085	0.945	0.689	0.3	0.253	0.0330477	0.419829
			Sarcoma vs. Stomach Adenocarcinoma	0.8	0.879	0.988	0.759	0.85	0.515	0.37402	0.979843
			Sarcoma vs. Thyroid Carcinoma	0.804	0.959	0.986	0.683	0.809	0.34	0.462514	0.847751
			Sarcoma vs. Uterine Corpus Endometrial Carcinoma	0.862	0.807	0.95	0.61	0.589	0.221	0.869892	0.591398
			Sarcoma vs. Uveal Melanoma	0.421	0.022	0.696	0.868	0.102	0.253	0.032419	0.167082
			Stomach Adenocarcinoma vs. Thyroid Carcinoma	0.842	0.847	0.999	0.931	0.967	0.381	0.895372	0.843058
			Stomach Adenocarcinoma vs. Uterine Corpus Endometrial Carcinoma	0.701	0.593	0.969	0.668	0.837	0.271	0.0693467	0.665327
			Stomach Adenocarcinoma vs. Uveal Melanoma	0.408	0.06	0.754	0.875	0.202	0.9	0.0146727	0.32167
			Thyroid Carcinoma vs. Uterine Corpus Endometrial Carcinoma	0.887	0.755	0.957	0.761	0.879	0.634	0.0732932	0.838353
			Thyroid Carcinoma vs. Uveal Melanoma	0.405	0.065	0.741	0.859	0.237	0.984	0.00713436	0.347206
			Uterine Corpus Endometrial Carcinoma vs. Uveal Melanoma	0.325	0.022	0.642	0.737	0.123	0.974	0.00788288	0.28491
		(%) With significant differences		0	8.2% (19/231)	0	0	0.9% (2/231)	1.3% (3/231)	21.2% (49/231)	0
		q = 1	Bladder Urothelial Carcinoma vs. Brain Lower Grade Glioma	0.414	0.745	0.424	0.5	0.96	0.547	0.0223776	0.500699
			Bladder Urothelial Carcinoma vs. Breast Invasive Carcinoma	0.791	0.361	0.931	0.916	0.527	0.427	0.0448319	0.795766
			Bladder Urothelial Carcinoma vs. Cervical Squamous Cell Carcinoma and Endocervical Adenocarcinoma	0.344	0.769	0.286	0.481	0.966	0.491	0.0684932	0.431507
			Bladder Urothelial Carcinoma vs. Colon Adenocarcinoma	0.764	0.681	0.733	0.775	0.674	0.512	0.795107	0.960245
			Bladder Urothelial Carcinoma vs. Esophageal Carcinoma	0.067	0.945	0.113	0.398	0.765	0.537	0.00819672	0.118852
			Bladder Urothelial Carcinoma vs. Glioblastoma Multiforme	0.993	0.329	0.951	0.792	0.326	0.691	0.0640394	0.863711
			Bladder Urothelial Carcinoma vs. Head and Neck Squamous Cell Carcinoma	0.473	0.974	0.692	0.993	0.889	0.641	0.20316	0.663657
			Bladder Urothelial Carcinoma vs. Kidney Chromophobe	0.32	0.879	0.436	0.938	0.744	0.257	0.00573888	0.251076
			Bladder Urothelial Carcinoma vs. Kidney Renal Clear Cell Carcinoma	0.375	0.959	0.521	0.982	0.88	0.251	0.0263566	0.288372
			Bladder Urothelial Carcinoma vs. Kidney Renal Papillary Cell Carcinoma	0.656	0.705	0.721	0.709	0.579	0.412	0.456349	0.940476
			Bladder Urothelial Carcinoma vs. Liver Hepatocellular Carcinoma	0.56	0.972	0.716	0.67	0.818	0.582	0.643326	0.910284
			Bladder Urothelial Carcinoma vs. Lung Adenocarcinoma	0.864	0.412	0.984	0.989	0.552	0.121	0.0691114	0.922426
			Bladder Urothelial Carcinoma vs. Lung Squamous Cell Carcinoma	0.639	0.501	0.675	0.994	0.458	0.421	0.747175	0.490113
			Bladder Urothelial Carcinoma vs. Ovarian Serous Cystadenocarcinoma	0.917	0.27	0.975	0.928	0.338	0.536	0.0156472	0.980085
			Bladder Urothelial Carcinoma vs. Prostate Adenocarcinoma	0.499	0.439	0.643	0.875	0.522	0.768	0.00759878	0.617021
			Bladder Urothelial Carcinoma vs. Rectum Adenocarcinoma	0.805	0.39	0.774	0.662	0.407	0.277	0.139738	0.858806
			Bladder Urothelial Carcinoma vs. Sarcoma	0.652	0.858	0.813	0.708	0.979	0.441	0.117021	0.489362
			Bladder Urothelial Carcinoma vs. Stomach Adenocarcinoma	0.817	0.732	0.705	0.858	0.888	0.95	0.195572	0.763838
			Bladder Urothelial Carcinoma vs. Thyroid Carcinoma	0.984	0.708	0.884	0.841	0.908	0.561	0.264228	0.9729
			Bladder Urothelial Carcinoma vs. Uterine Corpus Endometrial Carcinoma	0.932	0.476	0.885	0.93	0.541	0.681	0.0322581	0.953226
			Bladder Urothelial Carcinoma vs. Uveal Melanoma	0.42	0.38	0.477	0.881	0.509	0.402	0.00990099	0.372937
			Brain Lower Grade Glioma vs. Breast Invasive Carcinoma	0.241	0.501	0.395	0.597	0.51	0.801	0.19469	0.333755
			Brain Lower Grade Glioma vs. Cervical Squamous Cell Carcinoma and Endocervical Adenocarcinoma	0.667	0.937	0.643	0.715	1	0.771	0.307458	0.726027
			Brain Lower Grade Glioma vs. Colon Adenocarcinoma	0.863	0.59	0.895	0.887	0.727	0.908	0.0967742	0.741935
			Brain Lower Grade Glioma vs. Esophageal Carcinoma	0.255	0.749	0.407	0.655	0.776	0.927	0.137124	0.414716
			Brain Lower Grade Glioma vs. Glioblastoma Multiforme	0.587	0.455	0.627	0.962	0.358	0.247	0.612855	0.461883
			Brain Lower Grade Glioma vs. Head and Neck Squamous Cell Carcinoma	0.842	0.839	0.85	0.68	0.935	0.362	0.662651	0.993976
			Brain Lower Grade Glioma vs. Kidney Chromophobe	0.111	0.725	0.172	0.692	0.863	0.435	0	0.0962099
			Brain Lower Grade Glioma vs. Kidney Renal Clear Cell Carcinoma	0.2	0.728	0.251	0.798	0.973	0.438	0.00452489	0.147813
			Brain Lower Grade Glioma vs. Kidney Renal Papillary Cell Carcinoma	0.955	0.881	0.956	0.799	0.658	0.688	0.884135	0.71836
			Brain Lower Grade Glioma vs. Liver Hepatocellular Carcinoma	0.933	0.805	0.931	0.812	0.872	0.924	0.745136	0.745136
			Brain Lower Grade Glioma vs. Lung Adenocarcinoma	0.287	0.774	0.358	0.479	0.648	0.112	0.128571	0.398571
			Brain Lower Grade Glioma vs. Lung Squamous Cell Carcinoma	0.213	0.816	0.277	0.699	0.562	0.925	0.00133156	0.170439
			Brain Lower Grade Glioma vs. Ovarian Serous Cystadenocarcinoma	0.718	0.33	0.666	0.823	0.327	0.967	0.0736994	0.637283
			Brain Lower Grade Glioma vs. Prostate Adenocarcinoma	0.258	0.425	0.301	0.539	0.628	0.684	0.00464396	0.303406
			Brain Lower Grade Glioma vs. Rectum Adenocarcinoma	0.836	0.371	0.886	0.896	0.526	0.707	0.011396	0.581197
			Brain Lower Grade Glioma vs. Sarcoma	0.323	0.645	0.429	0.961	0.973	0.897	0.00442478	0.228614
			Brain Lower Grade Glioma vs. Stomach Adenocarcinoma	0.623	0.989	0.688	0.648	0.951	0.651	0.596519	0.735759
			Brain Lower Grade Glioma vs. Thyroid Carcinoma	0.43	0.973	0.527	0.579	0.967	0.884	0.016731	0.503218
			Brain Lower Grade Glioma vs. Uterine Corpus Endometrial Carcinoma	0.583	0.595	0.584	0.658	0.584	0.86	0.703546	0.604255
			Brain Lower Grade Glioma vs. Uveal Melanoma	0.309	0.422	0.329	0.703	0.668	0.65	0.0102941	0.226471
			Breast Invasive Carcinoma vs. Cervical Squamous Cell Carcinoma and Endocervical Adenocarcinoma	0.117	0.632	0.219	0.381	0.546	0.557	0.0120482	0.254351
			Breast Invasive Carcinoma vs. Colon Adenocarcinoma	0.584	0.271	0.675	0.779	0.393	0.937	0.0560876	0.819425
			Breast Invasive Carcinoma vs. Esophageal Carcinoma	0.007	0.333	0.067	0.31	0.362	0.726	0.00131926	0.0369393
			Breast Invasive Carcinoma vs. Glioblastoma Multiforme	0.778	0.711	0.837	0.741	0.666	0.269	0.0988372	0.954942
			Breast Invasive Carcinoma vs. Head and Neck Squamous Cell Carcinoma	0.265	0.447	0.583	0.905	0.658	0.346	0.178019	0.465944
			Breast Invasive Carcinoma vs. Kidney Chromophobe	0.788	0.369	0.706	0.938	0.596	0.387	0.00689655	0.681379
			Breast Invasive Carcinoma vs. Kidney Renal Clear Cell Carcinoma	0.736	0.356	0.713	0.96	0.542	0.344	0.00531915	0.664894
			Breast Invasive Carcinoma vs. Kidney Renal Papillary Cell Carcinoma	0.45	0.738	0.629	0.643	0.929	0.588	0.376068	0.735043
			Breast Invasive Carcinoma vs. Liver Hepatocellular Carcinoma	0.395	0.457	0.627	0.566	0.685	0.945	0.917933	0.746201
			Breast Invasive Carcinoma vs. Lung Adenocarcinoma	0.825	0.665	0.91	0.903	0.751	0.074	0.629435	0.817346
			Breast Invasive Carcinoma vs. Lung Squamous Cell Carcinoma	0.916	0.636	0.796	0.938	0.87	0.772	0.0465116	0.772914
			Breast Invasive Carcinoma vs. Ovarian Serous Cystadenocarcinoma	0.704	0.457	0.901	0.943	0.491	0.85	0.00277393	0.866852
			Breast Invasive Carcinoma vs. Prostate Adenocarcinoma	0.876	0.169	0.845	0.853	0.292	0.667	0.00124688	0.890274
			Breast Invasive Carcinoma vs. Rectum Adenocarcinoma	0.621	0.118	0.734	0.636	0.211	0.591	0.00396301	0.982827
			Breast Invasive Carcinoma vs. Sarcoma	0.935	0.288	0.922	0.82	0.504	0.802	0.00541272	0.799729
			Breast Invasive Carcinoma vs. Stomach Adenocarcinoma	0.599	0.569	0.665	0.959	0.582	0.626	0.910188	0.589812
			Breast Invasive Carcinoma vs. Thyroid Carcinoma	0.758	0.458	0.807	0.982	0.548	0.974	0.166244	0.761421
			Breast Invasive Carcinoma vs. Uterine Corpus Endometrial Carcinoma	0.655	0.986	0.774	0.987	0.985	0.943	0.0832215	0.726174
			Breast Invasive Carcinoma vs. Uveal Melanoma	0.73	0.136	0.725	0.898	0.312	0.43	0	0.650253
			Cervical Squamous Cell Carcinoma and Endocervical Adenocarcinoma vs. Colon Adenocarcinoma	0.665	0.608	0.704	0.723	0.756	0.746	0.0287009	0.655589
			Cervical Squamous Cell Carcinoma and Endocervical Adenocarcinoma vs. Esophageal Carcinoma	0.6	0.739	0.731	0.943	0.831	0.838	0.525974	0.626623
			Cervical Squamous Cell Carcinoma and Endocervical Adenocarcinoma vs. Glioblastoma Multiforme	0.349	0.537	0.36	0.697	0.384	0.216	0.545588	0.314706
			Cervical Squamous Cell Carcinoma and Endocervical Adenocarcinoma vs. Head and Neck Squamous Cell Carcinoma	0.838	0.809	0.58	0.56	0.92	0.323	0.685934	0.816956
			Cervical Squamous Cell Carcinoma and Endocervical Adenocarcinoma vs. Kidney Chromophobe	0.121	0.774	0.144	0.616	0.903	0.577	0.00164745	0.143328
			Cervical Squamous Cell Carcinoma and Endocervical Adenocarcinoma vs. Kidney Renal Clear Cell Carcinoma	0.199	0.744	0.228	0.732	0.976	0.536	0.00504202	0.171429
			Cervical Squamous Cell Carcinoma and Endocervical Adenocarcinoma vs. Kidney Renal Papillary Cell Carcinoma	0.777	0.941	0.697	0.954	0.695	0.818	0.464052	0.550654
			Cervical Squamous Cell Carcinoma and Endocervical Adenocarcinoma vs. Liver Hepatocellular Carcinoma	0.767	0.776	0.654	0.981	0.911	0.675	0.276753	0.621771
			Cervical Squamous Cell Carcinoma and Endocervical Adenocarcinoma vs. Lung Adenocarcinoma	0.244	0.907	0.238	0.417	0.74	0.125	0.0764007	0.366723
			Cervical Squamous Cell Carcinoma and Endocervical Adenocarcinoma vs. Lung Squamous Cell Carcinoma	0.161	0.97	0.186	0.619	0.643	0.767	0.0112179	0.18109
			Cervical Squamous Cell Carcinoma and Endocervical Adenocarcinoma vs. Ovarian Serous Cystadenocarcinoma	0.411	0.355	0.434	0.587	0.314	0.676	0.599711	0.419075
			Cervical Squamous Cell Carcinoma and Endocervical Adenocarcinoma vs. Prostate Adenocarcinoma	0.271	0.556	0.27	0.581	0.679	0.594	0.0107914	0.311151
			Cervical Squamous Cell Carcinoma and Endocervical Adenocarcinoma vs. Rectum Adenocarcinoma	0.68	0.447	0.735	0.924	0.584	0.966	0.037037	0.535494
			Cervical Squamous Cell Carcinoma and Endocervical Adenocarcinoma vs. Sarcoma	0.282	0.687	0.32	0.883	0.975	0.819	0.0154374	0.240137
			Cervical Squamous Cell Carcinoma and Endocervical Adenocarcinoma vs. Stomach Adenocarcinoma	0.416	0.938	0.399	0.495	0.953	0.566	0.144013	0.555016
			Cervical Squamous Cell Carcinoma and Endocervical Adenocarcinoma vs. Thyroid Carcinoma	0.261	0.919	0.327	0.462	0.974	0.813	0.0225443	0.415459
			Cervical Squamous Cell Carcinoma and Endocervical Adenocarcinoma vs. Uterine Corpus Endometrial Carcinoma	0.324	0.69	0.324	0.458	0.597	0.726	0.304408	0.42011
			Cervical Squamous Cell Carcinoma and Endocervical Adenocarcinoma vs. Uveal Melanoma	0.334	0.569	0.29	0.662	0.711	0.804	0.044905	0.222798
			Colon Adenocarcinoma vs. Esophageal Carcinoma	0.387	0.761	0.525	0.707	0.863	0.854	0.00439239	0.42899
			Colon Adenocarcinoma vs. Glioblastoma Multiforme	0.813	0.31	0.84	0.95	0.363	0.282	0.0466472	0.864431
			Colon Adenocarcinoma vs. Head and Neck Squamous Cell Carcinoma	0.726	0.736	0.979	0.769	0.672	0.341	0.0612583	0.725166
			Colon Adenocarcinoma vs. Kidney Chromophobe	0.469	0.577	0.566	0.894	0.559	0.458	0.400564	0.609309
			Colon Adenocarcinoma vs. Kidney Renal Clear Cell Carcinoma	0.572	0.71	0.633	0.936	0.679	0.428	0.403657	0.628692
			Colon Adenocarcinoma vs. Kidney Renal Papillary Cell Carcinoma	0.868	0.576	0.931	0.81	0.552	0.684	0.174507	0.977238
			Colon Adenocarcinoma vs. Liver Hepatocellular Carcinoma	0.839	0.732	0.934	0.757	0.635	0.989	0.279938	0.940902
			Colon Adenocarcinoma vs. Lung Adenocarcinoma	0.682	0.4	0.736	0.752	0.455	0.099	0.237443	0.920852
			Colon Adenocarcinoma vs. Lung Squamous Cell Carcinoma	0.599	0.433	0.624	0.903	0.462	0.881	0.849162	0.681564
			Colon Adenocarcinoma vs. Ovarian Serous Cystadenocarcinoma	0.886	0.211	0.851	0.922	0.321	0.956	0.00829876	0.961272
			Colon Adenocarcinoma vs. Prostate Adenocarcinoma	0.595	0.92	0.622	0.783	0.891	0.688	0.28	0.755556
			Colon Adenocarcinoma vs. Rectum Adenocarcinoma	0.966	0.78	0.998	0.844	0.815	0.719	0.297335	0.869565
			Colon Adenocarcinoma vs. Sarcoma	0.649	0.751	0.745	0.931	0.702	0.849	0.572603	0.691781
			Colon Adenocarcinoma vs. Stomach Adenocarcinoma	0.879	0.542	0.913	0.841	0.626	0.617	0.18225	0.88748
			Colon Adenocarcinoma vs. Thyroid Carcinoma	0.725	0.524	0.799	0.789	0.635	0.979	0.363229	0.979073
			Colon Adenocarcinoma vs. Uterine Corpus Endometrial Carcinoma	0.823	0.381	0.842	0.817	0.472	0.906	0.0567686	0.998544
			Colon Adenocarcinoma vs. Uveal Melanoma	0.632	0.995	0.66	0.898	0.94	0.57	0.255474	0.659854
			Esophageal Carcinoma vs. Glioblastoma Multiforme	0.127	0.335	0.232	0.643	0.268	0.2	0.2009	0.167916
			Esophageal Carcinoma vs. Head and Neck Squamous Cell Carcinoma	0.52	0.988	0.387	0.547	0.752	0.322	0.406186	0.560825
			Esophageal Carcinoma vs. Kidney Chromophobe	0.002	0.814	0.038	0.424	0.531	0.412	0	0.014876
			Esophageal Carcinoma vs. Kidney Renal Clear Cell Carcinoma	0.023	0.984	0.09	0.649	0.661	0.336	0.00160514	0.0272873
			Esophageal Carcinoma vs. Kidney Renal Papillary Cell Carcinoma	0.51	0.739	0.541	0.992	0.558	0.663	0.308257	0.370642
			Esophageal Carcinoma vs. Liver Hepatocellular Carcinoma	0.419	0.999	0.447	0.934	0.658	0.802	0.124224	0.372671
			Esophageal Carcinoma vs. Lung Adenocarcinoma	0.024	0.49	0.068	0.287	0.417	0.12	0.00851789	0.112436
			Esophageal Carcinoma vs. Lung Squamous Cell Carcinoma	0.016	0.546	0.071	0.481	0.346	0.969	0	0.0298507
			Esophageal Carcinoma vs. Ovarian Serous Cystadenocarcinoma	0.226	0.28	0.314	0.547	0.285	0.843	0.69635	0.293431
			Esophageal Carcinoma vs. Prostate Adenocarcinoma	0.044	0.676	0.073	0.389	0.872	0.618	0.00189394	0.0738636
			Esophageal Carcinoma vs. Rectum Adenocarcinoma	0.472	0.588	0.596	0.886	0.689	0.757	0.0133136	0.363905
			Esophageal Carcinoma vs. Sarcoma	0.049	0.959	0.172	0.822	0.732	0.988	0	0.0466238
			Esophageal Carcinoma vs. Stomach Adenocarcinoma	0.102	0.74	0.217	0.44	0.734	0.625	0.0255973	0.28157
			Esophageal Carcinoma vs. Thyroid Carcinoma	0.035	0.738	0.116	0.326	0.74	0.862	0	0.131462
			Esophageal Carcinoma vs. Uterine Corpus Endometrial Carcinoma	0.107	0.451	0.188	0.419	0.41	0.827	0.122356	0.220544
			Esophageal Carcinoma vs. Uveal Melanoma	0.168	0.675	0.211	0.684	0.879	0.733	0.0649652	0.12065
			Glioblastoma Multiforme vs. Head and Neck Squamous Cell Carcinoma	0.542	0.419	0.79	0.783	0.495	0.709	0.970383	0.58885
			Glioblastoma Multiforme vs. Kidney Chromophobe	0.614	0.296	0.655	0.83	0.315	0.139	0.00167785	0.659396
			Glioblastoma Multiforme vs. Kidney Renal Clear Cell Carcinoma	0.643	0.333	0.668	0.871	0.378	0.121	0.00805153	0.694042
			Glioblastoma Multiforme vs. Kidney Renal Papillary Cell Carcinoma	0.649	0.629	0.754	0.782	0.701	0.149	0.766721	0.815661
			Glioblastoma Multiforme vs. Liver Hepatocellular Carcinoma	0.625	0.397	0.738	0.789	0.491	0.254	0.359929	0.803191
			Glioblastoma Multiforme vs. Lung Adenocarcinoma	0.92	0.525	0.915	0.75	0.431	0.133	0.199341	0.878089
			Glioblastoma Multiforme vs. Lung Squamous Cell Carcinoma	0.721	0.434	0.683	0.833	0.478	0.173	0.0285261	0.744849
			Glioblastoma Multiforme vs. Ovarian Serous Cystadenocarcinoma	0.9	0.692	0.98	0.83	0.723	0.237	0.164539	0.885106
			Glioblastoma Multiforme vs. Prostate Adenocarcinoma	0.777	0.253	0.821	0.79	0.249	0.464	0.0113636	0.876623
			Glioblastoma Multiforme vs. Rectum Adenocarcinoma	0.83	0.162	0.863	0.869	0.233	0.136	0.012766	0.977305
			Glioblastoma Multiforme vs. Sarcoma	0.782	0.275	0.857	0.953	0.317	0.158	0.0142405	0.762658
			Glioblastoma Multiforme vs. Stomach Adenocarcinoma	0.855	0.463	0.865	0.85	0.386	0.707	0.347756	0.655449
			Glioblastoma Multiforme vs. Thyroid Carcinoma	0.982	0.401	0.976	0.806	0.35	0.383	0.0478395	0.864198
			Glioblastoma Multiforme vs. Uterine Corpus Endometrial Carcinoma	0.948	0.772	0.956	0.792	0.706	0.417	0.748447	0.787267
			Glioblastoma Multiforme vs. Uveal Melanoma	0.687	0.179	0.673	0.84	0.221	0.143	0.00620155	0.705426
			Head and Neck Squamous Cell Carcinoma vs. Kidney Chromophobe	0.232	0.89	0.466	0.993	0.994	0.237	0.0340265	0.3138
			Head and Neck Squamous Cell Carcinoma vs. Kidney Renal Clear Cell Carcinoma	0.287	0.988	0.507	0.997	0.93	0.215	0.0586011	0.336484
			Head and Neck Squamous Cell Carcinoma vs. Kidney Renal Papillary Cell Carcinoma	0.913	0.733	0.933	0.765	0.76	0.261	0.810345	0.732759
			Head and Neck Squamous Cell Carcinoma vs. Liver Hepatocellular Carcinoma	0.919	0.998	0.942	0.655	0.973	0.324	0.485714	0.773333
			Head and Neck Squamous Cell Carcinoma vs. Lung Adenocarcinoma	0.387	0.682	0.649	0.976	0.82	0.282	0.265957	0.6
			Head and Neck Squamous Cell Carcinoma vs. Lung Squamous Cell Carcinoma	0.332	0.66	0.528	0.997	0.699	0.298	0.121951	0.390244
			Head and Neck Squamous Cell Carcinoma vs. Ovarian Serous Cystadenocarcinoma	0.586	0.287	0.775	0.921	0.402	0.309	0.310966	0.636661
			Head and Neck Squamous Cell Carcinoma vs. Prostate Adenocarcinoma	0.357	0.811	0.583	0.957	0.679	0.493	0.0309735	0.484513
			Head and Neck Squamous Cell Carcinoma vs. Rectum Adenocarcinoma	0.743	0.549	0.975	0.747	0.503	0.244	0.0496454	0.629433
			Head and Neck Squamous Cell Carcinoma vs. Sarcoma	0.421	0.961	0.703	0.863	0.921	0.307	0.119461	0.481696
			Head and Neck Squamous Cell Carcinoma vs. Stomach Adenocarcinoma	0.539	0.802	0.891	0.907	0.96	0.579	0.381053	0.774737
			Head and Neck Squamous Cell Carcinoma vs. Thyroid Carcinoma	0.392	0.805	0.735	0.922	0.946	0.47	0.147664	0.611215
			Head and Neck Squamous Cell Carcinoma vs. Uterine Corpus Endometrial Carcinoma	0.487	0.521	0.774	0.913	0.664	0.465	0.760213	0.669627
			Head and Neck Squamous Cell Carcinoma vs. Uveal Melanoma	0.384	0.748	0.586	0.96	0.678	0.265	0.117521	0.395299
			Kidney Chromophobe vs. Kidney Renal Clear Cell Carcinoma	0.838	0.742	0.929	0.968	0.773	0.869	0.325373	0.79403
			Kidney Chromophobe vs. Kidney Renal Papillary Cell Carcinoma	0.302	0.619	0.45	0.672	0.565	0.727	0.0147874	0.51756
			Kidney Chromophobe vs. Liver Hepatocellular Carcinoma	0.293	0.886	0.412	0.679	0.933	0.314	0.108268	0.492126
			Kidney Chromophobe vs. Lung Adenocarcinoma	0.504	0.452	0.527	0.964	0.718	0.069	0	0.378419
			Kidney Chromophobe vs. Lung Squamous Cell Carcinoma	0.719	0.4	0.866	0.977	0.453	0.346	0.0145138	0.827286
			Kidney Chromophobe vs. Ovarian Serous Cystadenocarcinoma	0.66	0.229	0.763	0.94	0.336	0.416	0	0.679542
			Kidney Chromophobe vs. Prostate Adenocarcinoma	0.77	0.218	0.752	0.987	0.242	0.277	0.0101523	0.645939
			Kidney Chromophobe vs. Rectum Adenocarcinoma	0.424	0.226	0.508	0.638	0.296	0.324	0.226018	0.651774
			Kidney Chromophobe vs. Sarcoma	0.633	0.561	0.574	0.459	0.632	0.324	0.906296	0.765739
			Kidney Chromophobe vs. Stomach Adenocarcinoma	0.335	0.745	0.389	0.903	0.927	0.367	0	0.273205
			Kidney Chromophobe vs. Thyroid Carcinoma	0.446	0.762	0.465	0.905	0.916	0.539	0.00824176	0.391484
			Kidney Chromophobe vs. Uterine Corpus Endometrial Carcinoma	0.56	0.461	0.597	0.965	0.581	0.517	0.00319489	0.515974
			Kidney Chromophobe vs. Uveal Melanoma	0.859	0.061	0.87	0.899	0.171	0.615	0	0.873203
			Kidney Renal Clear Cell Carcinoma vs. Kidney Renal Papillary Cell Carcinoma	0.398	0.659	0.543	0.747	0.594	0.593	0.0383212	0.55292
			Kidney Renal Clear Cell Carcinoma vs. Liver Hepatocellular Carcinoma	0.327	0.982	0.462	0.735	0.854	0.295	0.136719	0.453125
			Kidney Renal Clear Cell Carcinoma vs. Lung Adenocarcinoma	0.527	0.448	0.554	0.988	0.643	0.061	0.00298063	0.418778
			Kidney Renal Clear Cell Carcinoma vs. Lung Squamous Cell Carcinoma	0.713	0.428	0.852	0.999	0.477	0.293	0.0168776	0.766526
			Kidney Renal Clear Cell Carcinoma vs. Ovarian Serous Cystadenocarcinoma	0.646	0.242	0.773	0.961	0.336	0.404	0.00146413	0.685212
			Kidney Renal Clear Cell Carcinoma vs. Prostate Adenocarcinoma	0.656	0.337	0.708	0.972	0.291	0.294	0.438298	0.516312
			Kidney Renal Clear Cell Carcinoma vs. Rectum Adenocarcinoma	0.524	0.371	0.607	0.779	0.423	0.288	0.638045	0.705416
			Kidney Renal Clear Cell Carcinoma vs. Sarcoma	0.595	0.846	0.622	0.641	0.85	0.287	0.550473	0.675079
			Kidney Renal Clear Cell Carcinoma vs. Stomach Adenocarcinoma	0.386	0.69	0.433	0.931	0.976	0.381	0.0208696	0.278261
			Kidney Renal Clear Cell Carcinoma vs. Thyroid Carcinoma	0.491	0.706	0.518	0.954	0.996	0.508	0.00837989	0.363128
			Kidney Renal Clear Cell Carcinoma vs. Uterine Corpus Endometrial Carcinoma	0.625	0.489	0.637	0.979	0.596	0.451	0.00916031	0.525191
			Kidney Renal Clear Cell Carcinoma vs. Uveal Melanoma	0.999	0.239	0.938	0.921	0.248	0.616	0.0889894	0.989442
			Kidney Renal Papillary Cell Carcinoma vs. Liver Hepatocellular Carcinoma	0.986	0.684	0.989	0.945	0.742	0.42	0.505728	0.98527
			Kidney Renal Papillary Cell Carcinoma vs. Lung Adenocarcinoma	0.524	0.989	0.648	0.684	0.861	0.095	0.643617	0.881206
			Kidney Renal Papillary Cell Carcinoma vs. Lung Squamous Cell Carcinoma	0.445	0.951	0.533	0.684	0.919	0.523	0.105263	0.614035
			Kidney Renal Papillary Cell Carcinoma vs. Ovarian Serous Cystadenocarcinoma	0.72	0.422	0.769	0.732	0.531	0.543	0.199418	0.902475
			Kidney Renal Papillary Cell Carcinoma vs. Prostate Adenocarcinoma	0.511	0.491	0.59	0.736	0.359	0.544	0.0656371	0.73166
			Kidney Renal Papillary Cell Carcinoma vs. Rectum Adenocarcinoma	0.845	0.421	0.952	0.933	0.422	0.716	0.0572755	0.834365
			Kidney Renal Papillary Cell Carcinoma vs. Sarcoma	0.456	0.585	0.628	0.862	0.549	0.496	0.0924956	0.584642
			Kidney Renal Papillary Cell Carcinoma vs. Stomach Adenocarcinoma	0.715	0.854	0.84	0.739	0.706	0.522	0.75	0.916667
			Kidney Renal Papillary Cell Carcinoma vs. Thyroid Carcinoma	0.578	0.838	0.747	0.674	0.642	0.798	0.332767	0.918506
			Kidney Renal Papillary Cell Carcinoma vs. Uterine Corpus Endometrial Carcinoma	0.648	0.817	0.767	0.722	0.945	0.738	0.985893	0.951411
			Kidney Renal Papillary Cell Carcinoma vs. Uveal Melanoma	0.489	0.5	0.591	0.79	0.423	0.937	0.0882353	0.566667
			Liver Hepatocellular Carcinoma vs. Lung Adenocarcinoma	0.464	0.604	0.667	0.612	0.841	0.101	0.863388	0.836066
			Liver Hepatocellular Carcinoma vs. Lung Squamous Cell Carcinoma	0.375	0.626	0.486	0.682	0.723	0.809	0.332061	0.580153
			Liver Hepatocellular Carcinoma vs. Ovarian Serous Cystadenocarcinoma	0.698	0.254	0.749	0.674	0.403	0.946	0.0374251	0.898204
			Liver Hepatocellular Carcinoma vs. Prostate Adenocarcinoma	0.423	0.733	0.584	0.65	0.528	0.788	0.146667	0.691111
			Liver Hepatocellular Carcinoma vs. Rectum Adenocarcinoma	0.807	0.505	0.934	0.949	0.443	0.624	0.12605	0.798319
			Liver Hepatocellular Carcinoma vs. Sarcoma	0.428	0.948	0.649	0.899	0.787	0.737	0.262231	0.555773
			Liver Hepatocellular Carcinoma vs. Stomach Adenocarcinoma	0.65	0.744	0.834	0.659	0.92	0.713	0.995781	0.92616
			Liver Hepatocellular Carcinoma vs. Thyroid Carcinoma	0.508	0.775	0.708	0.589	0.902	0.964	0.596226	0.883019
			Liver Hepatocellular Carcinoma vs. Uterine Corpus Endometrial Carcinoma	0.669	0.552	0.778	0.664	0.733	0.936	0.581722	0.943761
			Liver Hepatocellular Carcinoma vs. Uveal Melanoma	0.413	0.637	0.536	0.742	0.501	0.444	0.133047	0.540773
			Lung Adenocarcinoma vs. Lung Squamous Cell Carcinoma	0.693	0.893	0.641	0.977	0.856	0.093	0.0627558	0.518417
			Lung Adenocarcinoma vs. Ovarian Serous Cystadenocarcinoma	0.834	0.37	0.943	0.902	0.374	0.116	0.0179641	0.973054
			Lung Adenocarcinoma vs. Prostate Adenocarcinoma	0.645	0.161	0.729	0.869	0.293	0.121	0	0.694051
			Lung Adenocarcinoma vs. Rectum Adenocarcinoma	0.707	0.192	0.755	0.622	0.264	0.074	0.0179063	0.885675
			Lung Adenocarcinoma vs. Sarcoma	0.77	0.4	0.832	0.738	0.6	0.072	0.00436047	0.578488
			Lung Adenocarcinoma vs. Stomach Adenocarcinoma	0.616	0.723	0.676	0.858	0.711	0.211	0.789279	0.63586
			Lung Adenocarcinoma vs. Thyroid Carcinoma	0.883	0.671	0.847	0.841	0.665	0.139	0.276923	0.902098
			Lung Adenocarcinoma vs. Uterine Corpus Endometrial Carcinoma	0.828	0.723	0.847	0.928	0.753	0.128	0.122324	0.894495
			Lung Adenocarcinoma vs. Uveal Melanoma	0.515	0.105	0.559	0.906	0.297	0.065	0.00439239	0.421669
			Lung Squamous Cell Carcinoma vs. Ovarian Serous Cystadenocarcinoma	0.691	0.333	0.774	0.951	0.436	0.876	0.00597907	0.715994
			Lung Squamous Cell Carcinoma vs. Prostate Adenocarcinoma	0.961	0.215	0.916	0.983	0.255	0.577	0.0133511	0.87984
			Lung Squamous Cell Carcinoma vs. Rectum Adenocarcinoma	0.627	0.22	0.648	0.751	0.303	0.651	0.0591398	0.852151
			Lung Squamous Cell Carcinoma vs. Sarcoma	0.995	0.353	0.858	0.657	0.426	0.915	0.0625889	0.99431
			Lung Squamous Cell Carcinoma vs. Stomach Adenocarcinoma	0.521	0.853	0.501	0.913	0.619	0.585	0.117925	0.367925
			Lung Squamous Cell Carcinoma vs. Thyroid Carcinoma	0.651	0.782	0.627	0.941	0.603	0.893	0.15871	0.486452
			Lung Squamous Cell Carcinoma vs. Uterine Corpus Endometrial Carcinoma	0.666	0.665	0.664	0.966	0.869	0.872	0.0418605	0.545736
			Lung Squamous Cell Carcinoma vs. Uveal Melanoma	0.774	0.137	0.859	0.926	0.242	0.343	0.00626566	0.814536
			Ovarian Serous Cystadenocarcinoma vs. Prostate Adenocarcinoma	0.746	0.187	0.832	0.891	0.262	0.659	0.00141643	0.82153
			Ovarian Serous Cystadenocarcinoma vs. Rectum Adenocarcinoma	0.923	0.114	0.868	0.808	0.215	0.677	0.0028169	0.923944
			Ovarian Serous Cystadenocarcinoma vs. Sarcoma	0.771	0.206	0.9	0.89	0.331	0.842	0.00143472	0.74175
			Ovarian Serous Cystadenocarcinoma vs. Stomach Adenocarcinoma	0.954	0.317	0.866	0.983	0.328	0.627	0.046225	0.784284
			Ovarian Serous Cystadenocarcinoma vs. Thyroid Carcinoma	0.901	0.287	0.968	0.965	0.331	0.934	0.00985915	0.96338
			Ovarian Serous Cystadenocarcinoma vs. Uterine Corpus Endometrial Carcinoma	0.957	0.498	0.942	0.942	0.536	0.894	0.104412	0.923529
			Ovarian Serous Cystadenocarcinoma vs. Uveal Melanoma	0.666	0.157	0.754	0.923	0.265	0.52	0.00413223	0.65427
			Prostate Adenocarcinoma vs. Rectum Adenocarcinoma	0.597	0.557	0.629	0.654	0.6	0.4	0.923741	0.896403
			Prostate Adenocarcinoma vs. Sarcoma	0.947	0.497	0.928	0.603	0.424	0.55	0.138965	0.810627
			Prostate Adenocarcinoma vs. Stomach Adenocarcinoma	0.481	0.426	0.504	0.805	0.56	0.895	0.0169811	0.528302
			Prostate Adenocarcinoma vs. Thyroid Carcinoma	0.624	0.389	0.628	0.775	0.588	0.748	0.00132275	0.653439
			Prostate Adenocarcinoma vs. Uterine Corpus Endometrial Carcinoma	0.691	0.336	0.699	0.874	0.37	0.842	0.00153374	0.72546
			Prostate Adenocarcinoma vs. Uveal Melanoma	0.662	0.72	0.587	0.921	0.936	0.382	0.0737589	0.506383
			Rectum Adenocarcinoma vs. Sarcoma	0.651	0.443	0.733	0.949	0.451	0.71	0.448138	0.820479
			Rectum Adenocarcinoma vs. Stomach Adenocarcinoma	0.91	0.284	0.934	0.675	0.412	0.423	0.0302115	0.702417
			Rectum Adenocarcinoma vs. Thyroid Carcinoma	0.786	0.255	0.821	0.646	0.396	0.73	0.0297297	0.851351
			Rectum Adenocarcinoma vs. Uterine Corpus Endometrial Carcinoma	0.863	0.212	0.876	0.736	0.296	0.73	0.0169231	0.84
			Rectum Adenocarcinoma vs. Uveal Melanoma	0.676	0.793	0.708	0.83	0.734	0.547	0.746518	0.747911
			Sarcoma vs. Stomach Adenocarcinoma	0.601	0.636	0.655	0.807	0.9	0.583	0.0395869	0.402754
			Sarcoma vs. Thyroid Carcinoma	0.723	0.641	0.769	0.794	0.928	0.87	0.0210084	0.544818
			Sarcoma vs. Uterine Corpus Endometrial Carcinoma	0.755	0.435	0.819	0.86	0.568	0.813	0.0310078	0.64186
			Sarcoma vs. Uveal Melanoma	0.678	0.327	0.654	0.666	0.346	0.45	0.0511696	0.74269
			Stomach Adenocarcinoma vs. Thyroid Carcinoma	0.751	0.954	0.832	0.966	0.986	0.705	0.291277	0.764798
			Stomach Adenocarcinoma vs. Uterine Corpus Endometrial Carcinoma	0.927	0.601	0.874	0.947	0.607	0.738	0.37686	0.834711
			Stomach Adenocarcinoma vs. Uveal Melanoma	0.47	0.358	0.451	0.897	0.572	0.519	0.014733	0.360958
			Thyroid Carcinoma vs. Uterine Corpus Endometrial Carcinoma	0.896	0.571	0.982	0.97	0.574	0.935	0.0350877	0.954678
			Thyroid Carcinoma vs. Uveal Melanoma	0.558	0.327	0.535	0.876	0.586	0.702	0.00527704	0.399736
			Uterine Corpus Endometrial Carcinoma vs. Uveal Melanoma	0.634	0.229	0.62	0.928	0.329	0.642	0.00770416	0.51772
		(%) With significant differences		3.5% (8/231)	0	0.4% (1/231)	0	0	0	45.0% (104/231)	2.2% (5/231)
		q = 2	Bladder Urothelial Carcinoma vs. Brain Lower Grade Glioma	0.451	0.613	0.475	0.585	0.824	0.855	0.00919842	0.459921
			Bladder Urothelial Carcinoma vs. Breast Invasive Carcinoma	0.802	0.277	0.879	0.949	0.419	0.801	0.0142119	0.883721
			Bladder Urothelial Carcinoma vs. Cervical Squamous Cell Carcinoma and Endocervical Adenocarcinoma	0.329	0.759	0.324	0.502	0.884	0.633	0.0291734	0.421394
			Bladder Urothelial Carcinoma vs. Colon Adenocarcinoma	0.941	0.817	0.947	0.944	0.851	0.921	0.732169	0.951965
			Bladder Urothelial Carcinoma vs. Esophageal Carcinoma	0.073	0.866	0.117	0.298	0.879	0.784	0.0015949	0.173844
			Bladder Urothelial Carcinoma vs. Glioblastoma Multiforme	0.898	0.305	0.869	0.943	0.276	0.575	0.111801	0.720497
			Bladder Urothelial Carcinoma vs. Head and Neck Squamous Cell Carcinoma	0.488	0.966	0.675	0.979	0.972	0.894	0.26499	0.584139
			Bladder Urothelial Carcinoma vs. Kidney Chromophobe	0.362	0.402	0.445	0.814	0.411	0.352	0.21895	0.370038
			Bladder Urothelial Carcinoma vs. Kidney Renal Clear Cell Carcinoma	0.431	0.663	0.486	0.879	0.549	0.354	0.113821	0.348238
			Bladder Urothelial Carcinoma vs. Kidney Renal Papillary Cell Carcinoma	0.612	0.566	0.661	0.676	0.496	0.663	0.157495	0.819734
			Bladder Urothelial Carcinoma vs. Liver Hepatocellular Carcinoma	0.542	0.796	0.678	0.699	0.728	0.792	0.344423	0.771037
			Bladder Urothelial Carcinoma vs. Lung Adenocarcinoma	0.777	0.328	0.888	0.857	0.501	0.103	0.068306	0.885246
			Bladder Urothelial Carcinoma vs. Lung Squamous Cell Carcinoma	0.634	0.408	0.632	0.885	0.402	0.409	0.839286	0.544643
			Bladder Urothelial Carcinoma vs. Ovarian Serous Cystadenocarcinoma	0.827	0.25	0.969	0.97	0.327	0.748	0.00720461	0.916427
			Bladder Urothelial Carcinoma vs. Prostate Adenocarcinoma	0.696	0.568	0.748	0.815	0.656	0.763	0.0078534	0.811518
			Bladder Urothelial Carcinoma vs. Rectum Adenocarcinoma	0.929	0.526	0.84	0.715	0.562	0.659	0.220196	0.929874
			Bladder Urothelial Carcinoma vs. Sarcoma	0.611	0.735	0.752	0.856	0.685	0.691	0.340136	0.579592
			Bladder Urothelial Carcinoma vs. Stomach Adenocarcinoma	0.823	0.777	0.789	0.98	0.935	0.695	0.254464	0.775298
			Bladder Urothelial Carcinoma vs. Thyroid Carcinoma	0.964	0.651	0.943	0.987	0.843	0.874	0.333333	0.95201
			Bladder Urothelial Carcinoma vs. Uterine Corpus Endometrial Carcinoma	0.87	0.521	0.819	0.971	0.615	0.512	0.0246533	0.825886
			Bladder Urothelial Carcinoma vs. Uveal Melanoma	0.608	0.472	0.506	0.851	0.583	0.607	0.0143266	0.515759
			Brain Lower Grade Glioma vs. Breast Invasive Carcinoma	0.249	0.584	0.335	0.506	0.547	0.583	0.105053	0.327128
			Brain Lower Grade Glioma vs. Cervical Squamous Cell Carcinoma and Endocervical Adenocarcinoma	0.611	0.99	0.666	0.698	0.98	0.412	0.36533	0.770774
			Brain Lower Grade Glioma vs. Colon Adenocarcinoma	0.667	0.606	0.711	0.762	0.774	0.727	0.0327169	0.624467
			Brain Lower Grade Glioma vs. Esophageal Carcinoma	0.331	0.814	0.413	0.557	0.78	0.552	0.119013	0.497823
			Brain Lower Grade Glioma vs. Glioblastoma Multiforme	0.445	0.532	0.45	0.795	0.373	0.332	0.705202	0.33237
			Brain Lower Grade Glioma vs. Head and Neck Squamous Cell Carcinoma	0.889	0.746	0.924	0.685	0.896	0.985	0.937611	0.957219
			Brain Lower Grade Glioma vs. Kidney Chromophobe	0.108	0.907	0.193	0.606	0.732	0.208	0	0.0891892
			Brain Lower Grade Glioma vs. Kidney Renal Clear Cell Carcinoma	0.213	0.801	0.284	0.745	0.857	0.23	0.0028169	0.15493
			Brain Lower Grade Glioma vs. Kidney Renal Papillary Cell Carcinoma	0.925	0.817	1	0.795	0.656	0.363	0.786913	0.763423
			Brain Lower Grade Glioma vs. Liver Hepatocellular Carcinoma	0.955	0.877	0.951	0.862	0.912	0.495	0.710758	0.825397
			Brain Lower Grade Glioma vs. Lung Adenocarcinoma	0.307	0.823	0.384	0.489	0.716	0.099	0.0699301	0.395804
			Brain Lower Grade Glioma vs. Lung Squamous Cell Carcinoma	0.214	0.952	0.244	0.671	0.604	0.181	0.00134771	0.171159
			Brain Lower Grade Glioma vs. Ovarian Serous Cystadenocarcinoma	0.732	0.399	0.664	0.774	0.409	0.481	0.205556	0.670833
			Brain Lower Grade Glioma vs. Prostate Adenocarcinoma	0.346	0.412	0.395	0.576	0.589	0.666	0.00142653	0.398003
			Brain Lower Grade Glioma vs. Rectum Adenocarcinoma	0.719	0.435	0.798	0.938	0.565	0.732	0.00829876	0.571231
			Brain Lower Grade Glioma vs. Sarcoma	0.307	0.767	0.434	0.947	0.962	0.323	0.00277008	0.224377
			Brain Lower Grade Glioma vs. Stomach Adenocarcinoma	0.619	0.827	0.644	0.585	0.899	0.737	0.117562	0.746009
			Brain Lower Grade Glioma vs. Thyroid Carcinoma	0.399	0.845	0.495	0.547	0.955	0.708	0.00632911	0.489873
			Brain Lower Grade Glioma vs. Uterine Corpus Endometrial Carcinoma	0.627	0.795	0.654	0.663	0.775	0.483	0.801966	0.664326
			Brain Lower Grade Glioma vs. Uveal Melanoma	0.418	0.39	0.411	0.728	0.643	0.378	0.012931	0.317529
			Breast Invasive Carcinoma vs. Cervical Squamous Cell Carcinoma and Endocervical Adenocarcinoma	0.086	0.628	0.166	0.293	0.556	0.593	0.00404313	0.268194
			Breast Invasive Carcinoma vs. Colon Adenocarcinoma	0.799	0.301	0.827	0.881	0.42	0.9	0.0222841	0.970752
			Breast Invasive Carcinoma vs. Esophageal Carcinoma	0.006	0.385	0.032	0.137	0.348	0.87	0	0.0641361
			Breast Invasive Carcinoma vs. Glioblastoma Multiforme	0.938	0.774	0.945	0.877	0.65	0.59	0.425339	0.802413
			Breast Invasive Carcinoma vs. Head and Neck Squamous Cell Carcinoma	0.279	0.43	0.476	0.979	0.485	0.742	0.430906	0.414562
			Breast Invasive Carcinoma vs. Kidney Chromophobe	0.689	0.461	0.631	0.888	0.693	0.44	0.00288184	0.590778
			Breast Invasive Carcinoma vs. Kidney Renal Clear Cell Carcinoma	0.716	0.428	0.683	0.915	0.636	0.444	0.00569801	0.58547
			Breast Invasive Carcinoma vs. Kidney Renal Papillary Cell Carcinoma	0.39	0.897	0.503	0.528	0.98	0.631	0.123033	0.683834
			Breast Invasive Carcinoma vs. Liver Hepatocellular Carcinoma	0.378	0.522	0.501	0.533	0.659	0.793	0.633385	0.634945
			Breast Invasive Carcinoma vs. Lung Adenocarcinoma	0.976	0.748	0.974	0.935	0.787	0.09	0.528433	0.98613
			Breast Invasive Carcinoma vs. Lung Squamous Cell Carcinoma	0.855	0.597	0.735	0.93	0.85	0.47	0.0518934	0.718093
			Breast Invasive Carcinoma vs. Ovarian Serous Cystadenocarcinoma	0.645	0.498	0.848	0.912	0.528	0.814	0.00966851	0.825967
			Breast Invasive Carcinoma vs. Prostate Adenocarcinoma	0.987	0.141	0.943	0.93	0.243	0.959	0.00129702	0.955901
			Breast Invasive Carcinoma vs. Rectum Adenocarcinoma	0.761	0.141	0.746	0.61	0.212	0.462	0.00953678	0.989101
			Breast Invasive Carcinoma vs. Sarcoma	0.848	0.394	0.872	0.857	0.561	0.807	0.0125174	0.757997
			Breast Invasive Carcinoma vs. Stomach Adenocarcinoma	0.62	0.44	0.698	0.953	0.475	0.483	0.552381	0.595918
			Breast Invasive Carcinoma vs. Thyroid Carcinoma	0.802	0.41	0.804	0.922	0.485	0.938	0.11802	0.827411
			Breast Invasive Carcinoma vs. Uterine Corpus Endometrial Carcinoma	0.641	0.884	0.647	0.888	0.845	0.341	0.205442	0.697959
			Breast Invasive Carcinoma vs. Uveal Melanoma	0.743	0.087	0.734	0.897	0.251	0.632	0	0.654402
			Cervical Squamous Cell Carcinoma and Endocervical Adenocarcinoma vs. Colon Adenocarcinoma	0.466	0.672	0.52	0.594	0.822	0.603	0.0141243	0.542373
			Cervical Squamous Cell Carcinoma and Endocervical Adenocarcinoma vs. Esophageal Carcinoma	0.738	0.869	0.733	0.859	0.842	0.69	0.593248	0.728296
			Cervical Squamous Cell Carcinoma and Endocervical Adenocarcinoma vs. Glioblastoma Multiforme	0.23	0.602	0.226	0.522	0.424	0.874	0.160059	0.239354
			Cervical Squamous Cell Carcinoma and Endocervical Adenocarcinoma vs. Head and Neck Squamous Cell Carcinoma	0.772	0.815	0.581	0.511	0.929	0.656	0.409336	0.885099
			Cervical Squamous Cell Carcinoma and Endocervical Adenocarcinoma vs. Kidney Chromophobe	0.091	0.962	0.12	0.509	0.708	0.614	0.00149925	0.137931
			Cervical Squamous Cell Carcinoma and Endocervical Adenocarcinoma vs. Kidney Renal Clear Cell Carcinoma	0.175	0.879	0.215	0.668	0.843	0.559	0.00159236	0.19586
			Cervical Squamous Cell Carcinoma and Endocervical Adenocarcinoma vs. Kidney Renal Papillary Cell Carcinoma	0.748	0.821	0.704	0.94	0.687	0.837	0.565217	0.610195
			Cervical Squamous Cell Carcinoma and Endocervical Adenocarcinoma vs. Liver Hepatocellular Carcinoma	0.674	0.897	0.641	0.915	0.901	0.908	0.215722	0.711152
			Cervical Squamous Cell Carcinoma and Endocervical Adenocarcinoma vs. Lung Adenocarcinoma	0.214	0.871	0.259	0.415	0.773	0.099	0.0501567	0.355799
			Cervical Squamous Cell Carcinoma and Endocervical Adenocarcinoma vs. Lung Squamous Cell Carcinoma	0.13	0.937	0.164	0.55	0.643	0.657	0.0015748	0.166929
			Cervical Squamous Cell Carcinoma and Endocervical Adenocarcinoma vs. Ovarian Serous Cystadenocarcinoma	0.385	0.405	0.402	0.505	0.381	0.729	0.941255	0.4753
			Cervical Squamous Cell Carcinoma and Endocervical Adenocarcinoma vs. Prostate Adenocarcinoma	0.294	0.573	0.304	0.55	0.663	0.801	0.00363636	0.358182
			Cervical Squamous Cell Carcinoma and Endocervical Adenocarcinoma vs. Rectum Adenocarcinoma	0.555	0.539	0.648	0.871	0.639	0.25	0.0348331	0.531205
			Cervical Squamous Cell Carcinoma and Endocervical Adenocarcinoma vs. Sarcoma	0.234	0.852	0.298	0.787	0.926	0.833	0.00969305	0.248788
			Cervical Squamous Cell Carcinoma and Endocervical Adenocarcinoma vs. Stomach Adenocarcinoma	0.395	0.872	0.393	0.465	0.929	0.455	0.0419907	0.598756
			Cervical Squamous Cell Carcinoma and Endocervical Adenocarcinoma vs. Thyroid Carcinoma	0.233	0.918	0.309	0.41	0.989	0.72	0.00588235	0.407353
			Cervical Squamous Cell Carcinoma and Endocervical Adenocarcinoma vs. Uterine Corpus Endometrial Carcinoma	0.339	0.804	0.348	0.458	0.763	0.246	0.17033	0.491758
			Cervical Squamous Cell Carcinoma and Endocervical Adenocarcinoma vs. Uveal Melanoma	0.366	0.588	0.344	0.678	0.69	0.985	0.0675676	0.297297
			Colon Adenocarcinoma vs. Esophageal Carcinoma	0.273	0.779	0.325	0.461	0.951	0.785	0.00141243	0.347458
			Colon Adenocarcinoma vs. Glioblastoma Multiforme	0.873	0.343	0.849	0.977	0.375	0.528	0.0534979	0.843621
			Colon Adenocarcinoma vs. Head and Neck Squamous Cell Carcinoma	0.577	0.819	0.77	0.943	0.869	0.796	0.080303	0.598485
			Colon Adenocarcinoma vs. Kidney Chromophobe	0.61	0.549	0.666	0.869	0.551	0.379	0.951316	0.675
			Colon Adenocarcinoma vs. Kidney Renal Clear Cell Carcinoma	0.674	0.687	0.716	0.936	0.677	0.367	0.701211	0.693136
			Colon Adenocarcinoma vs. Kidney Renal Papillary Cell Carcinoma	0.689	0.536	0.779	0.723	0.558	0.518	0.0293296	0.825419
			Colon Adenocarcinoma vs. Liver Hepatocellular Carcinoma	0.658	0.697	0.754	0.7	0.688	0.706	0.102374	0.747774
			Colon Adenocarcinoma vs. Lung Adenocarcinoma	0.838	0.45	0.861	0.858	0.528	0.093	0.14408	0.947218
			Colon Adenocarcinoma vs. Lung Squamous Cell Carcinoma	0.74	0.492	0.733	0.912	0.51	0.415	0.657459	0.767956
			Colon Adenocarcinoma vs. Ovarian Serous Cystadenocarcinoma	0.917	0.243	1	0.992	0.348	0.751	0.00414938	0.885201
			Colon Adenocarcinoma vs. Prostate Adenocarcinoma	0.812	0.968	0.826	0.872	0.959	0.863	0.42052	0.933526
			Colon Adenocarcinoma vs. Rectum Adenocarcinoma	0.985	0.773	0.918	0.818	0.786	0.628	0.455923	0.983471
			Colon Adenocarcinoma vs. Sarcoma	0.734	0.709	0.834	0.94	0.713	0.662	0.917367	0.80112
			Colon Adenocarcinoma vs. Stomach Adenocarcinoma	0.916	0.673	0.886	0.945	0.814	0.529	0.214286	0.763848
			Colon Adenocarcinoma vs. Thyroid Carcinoma	0.915	0.634	0.984	0.955	0.762	0.958	0.30365	0.932847
			Colon Adenocarcinoma vs. Uterine Corpus Endometrial Carcinoma	0.957	0.492	0.931	0.978	0.596	0.371	0.0258621	0.827586
			Colon Adenocarcinoma vs. Uveal Melanoma	0.76	0.881	0.752	0.922	0.935	0.575	0.270386	0.76824
			Esophageal Carcinoma vs. Glioblastoma Multiforme	0.092	0.427	0.113	0.38	0.267	0.575	0.0251479	0.133136
			Esophageal Carcinoma vs. Head and Neck Squamous Cell Carcinoma	0.527	0.941	0.388	0.396	0.904	0.761	0.224742	0.65567
			Esophageal Carcinoma vs. Kidney Chromophobe	0.004	0.718	0.019	0.196	0.382	0.332	0	0.0155367
			Esophageal Carcinoma vs. Kidney Renal Clear Cell Carcinoma	0.013	0.947	0.063	0.442	0.526	0.291	0	0.0481928
			Esophageal Carcinoma vs. Kidney Renal Papillary Cell Carcinoma	0.543	0.718	0.526	0.972	0.551	0.627	0.32316	0.429084
			Esophageal Carcinoma vs. Liver Hepatocellular Carcinoma	0.428	0.944	0.384	0.789	0.643	0.808	0.0545809	0.448343
			Esophageal Carcinoma vs. Lung Adenocarcinoma	0.034	0.61	0.058	0.181	0.502	0.093	0.00439883	0.123167
			Esophageal Carcinoma vs. Lung Squamous Cell Carcinoma	0.014	0.671	0.032	0.264	0.364	0.362	0.00135501	0.0365854
			Esophageal Carcinoma vs. Ovarian Serous Cystadenocarcinoma	0.257	0.35	0.282	0.383	0.33	0.897	0.330042	0.358251
			Esophageal Carcinoma vs. Prostate Adenocarcinoma	0.051	0.594	0.065	0.248	0.84	0.95	0	0.129848
			Esophageal Carcinoma vs. Rectum Adenocarcinoma	0.373	0.622	0.446	0.763	0.763	0.273	0.00440529	0.371512
			Esophageal Carcinoma vs. Sarcoma	0.041	0.978	0.115	0.627	0.634	0.72	0.00145138	0.0595065
			Esophageal Carcinoma vs. Stomach Adenocarcinoma	0.154	0.946	0.14	0.258	0.864	0.55	0.00762195	0.344512
			Esophageal Carcinoma vs. Thyroid Carcinoma	0.048	0.908	0.077	0.174	0.777	0.879	0	0.154047
			Esophageal Carcinoma vs. Uterine Corpus Endometrial Carcinoma	0.146	0.625	0.182	0.334	0.558	0.313	0.0364431	0.287172
			Esophageal Carcinoma vs. Uveal Melanoma	0.256	0.626	0.31	0.668	0.857	0.669	0.074141	0.22604
			Glioblastoma Multiforme vs. Head and Neck Squamous Cell Carcinoma	0.464	0.408	0.575	0.941	0.384	0.551	0.845395	0.442434
			Glioblastoma Multiforme vs. Kidney Chromophobe	0.664	0.347	0.724	0.844	0.333	0.741	0.0164474	0.786184
			Glioblastoma Multiforme vs. Kidney Renal Clear Cell Carcinoma	0.721	0.394	0.732	0.885	0.398	0.652	0.0129032	0.796774
			Glioblastoma Multiforme vs. Kidney Renal Papillary Cell Carcinoma	0.501	0.74	0.561	0.664	0.743	0.926	0.438291	0.65981
			Glioblastoma Multiforme vs. Liver Hepatocellular Carcinoma	0.508	0.469	0.546	0.692	0.479	0.784	0.930314	0.599303
			Glioblastoma Multiforme vs. Lung Adenocarcinoma	0.974	0.606	0.939	0.903	0.486	0.103	0.437401	0.797147
			Glioblastoma Multiforme vs. Lung Squamous Cell Carcinoma	0.816	0.452	0.789	0.874	0.471	0.787	0.0509554	0.901274
			Glioblastoma Multiforme vs. Ovarian Serous Cystadenocarcinoma	0.713	0.712	0.83	0.97	0.794	0.645	0.0919378	0.717115
			Glioblastoma Multiforme vs. Prostate Adenocarcinoma	0.949	0.234	1	0.9	0.22	0.716	0.0170807	0.878882
			Glioblastoma Multiforme vs. Rectum Adenocarcinoma	0.839	0.189	0.79	0.78	0.224	0.208	0.0252101	0.847339
			Glioblastoma Multiforme vs. Sarcoma	0.829	0.349	0.954	0.95	0.316	0.709	0.0560748	0.942368
			Glioblastoma Multiforme vs. Stomach Adenocarcinoma	0.719	0.409	0.728	0.94	0.317	0.382	0.37084	0.529319
			Glioblastoma Multiforme vs. Thyroid Carcinoma	0.929	0.383	0.82	0.93	0.318	0.655	0.103746	0.708934
			Glioblastoma Multiforme vs. Uterine Corpus Endometrial Carcinoma	0.747	0.749	0.721	0.954	0.588	0.254	0.850969	0.575261
			Glioblastoma Multiforme vs. Uveal Melanoma	0.787	0.17	0.807	0.874	0.192	0.877	0.0132939	0.878877
			Head and Neck Squamous Cell Carcinoma vs. Kidney Chromophobe	0.261	0.729	0.396	0.912	0.601	0.407	0.063228	0.266223
			Head and Neck Squamous Cell Carcinoma vs. Kidney Renal Clear Cell Carcinoma	0.325	0.875	0.411	0.964	0.727	0.415	0.0902655	0.281416
			Head and Neck Squamous Cell Carcinoma vs. Kidney Renal Papillary Cell Carcinoma	0.965	0.631	0.915	0.715	0.559	0.633	0.744227	0.74778
			Head and Neck Squamous Cell Carcinoma vs. Liver Hepatocellular Carcinoma	0.935	0.883	0.968	0.657	0.788	0.696	0.824057	0.813285
			Head and Neck Squamous Cell Carcinoma vs. Lung Adenocarcinoma	0.379	0.626	0.568	0.936	0.647	0.159	0.455326	0.524055
			Head and Neck Squamous Cell Carcinoma vs. Lung Squamous Cell Carcinoma	0.337	0.651	0.433	0.945	0.512	0.478	0.152659	0.295026
			Head and Neck Squamous Cell Carcinoma vs. Ovarian Serous Cystadenocarcinoma	0.632	0.283	0.75	0.96	0.349	0.687	0.258268	0.637795
			Head and Neck Squamous Cell Carcinoma vs. Prostate Adenocarcinoma	0.453	0.786	0.584	0.942	0.793	0.815	0.0842912	0.565134
			Head and Neck Squamous Cell Carcinoma vs. Rectum Adenocarcinoma	0.657	0.612	0.881	0.774	0.636	0.932	0.103618	0.600329
			Head and Neck Squamous Cell Carcinoma vs. Sarcoma	0.389	0.878	0.601	0.932	0.835	0.676	0.220539	0.412458
			Head and Neck Squamous Cell Carcinoma vs. Stomach Adenocarcinoma	0.566	0.886	0.797	0.986	0.977	0.837	0.444846	0.723327
			Head and Neck Squamous Cell Carcinoma vs. Thyroid Carcinoma	0.386	0.798	0.665	0.966	0.916	0.793	0.234711	0.565289
			Head and Neck Squamous Cell Carcinoma vs. Uterine Corpus Endometrial Carcinoma	0.539	0.572	0.756	0.946	0.659	0.645	0.938127	0.670569
			Head and Neck Squamous Cell Carcinoma vs. Uveal Melanoma	0.446	0.68	0.513	0.94	0.745	0.641	0.12749	0.422311
			Kidney Chromophobe vs. Kidney Renal Clear Cell Carcinoma	0.891	0.547	0.926	0.956	0.671	0.883	0.12894	0.749284
			Kidney Chromophobe vs. Kidney Renal Papillary Cell Carcinoma	0.251	0.603	0.354	0.574	0.604	0.8	0.00529101	0.419753
			Kidney Chromophobe vs. Liver Hepatocellular Carcinoma	0.253	0.863	0.333	0.626	0.779	0.531	0.0900735	0.391544
			Kidney Chromophobe vs. Lung Adenocarcinoma	0.594	0.643	0.566	0.892	0.907	0.052	0.00707214	0.51768
			Kidney Chromophobe vs. Lung Squamous Cell Carcinoma	0.678	0.726	0.86	0.954	0.684	0.939	0.099851	0.792846
			Kidney Chromophobe vs. Ovarian Serous Cystadenocarcinoma	0.552	0.284	0.675	0.905	0.403	0.466	0	0.600289
			Kidney Chromophobe vs. Prostate Adenocarcinoma	0.65	0.124	0.661	0.899	0.17	0.439	0.00363636	0.586667
			Kidney Chromophobe vs. Rectum Adenocarcinoma	0.496	0.212	0.519	0.614	0.289	0.114	0.132612	0.637348
			Kidney Chromophobe vs. Sarcoma	0.712	0.501	0.534	0.458	0.478	0.379	0.697143	0.691429
			Kidney Chromophobe vs. Stomach Adenocarcinoma	0.317	0.798	0.399	0.873	0.562	0.281	0.0363901	0.232897
			Kidney Chromophobe vs. Thyroid Carcinoma	0.428	0.887	0.443	0.842	0.605	0.467	0.0317041	0.379128
			Kidney Chromophobe vs. Uterine Corpus Endometrial Carcinoma	0.482	0.687	0.465	0.881	0.916	0.215	0.0108359	0.416409
			Kidney Chromophobe vs. Uveal Melanoma	0.999	0.019	0.975	0.97	0.099	0.374	0	1
			Kidney Renal Clear Cell Carcinoma vs. Kidney Renal Papillary Cell Carcinoma	0.346	0.6	0.459	0.66	0.623	0.681	0.0103093	0.4811
			Kidney Renal Clear Cell Carcinoma vs. Liver Hepatocellular Carcinoma	0.317	0.985	0.381	0.691	0.964	0.485	0.0786517	0.400749
			Kidney Renal Clear Cell Carcinoma vs. Lung Adenocarcinoma	0.659	0.547	0.628	0.937	0.804	0.078	0.0192024	0.536189
			Kidney Renal Clear Cell Carcinoma vs. Lung Squamous Cell Carcinoma	0.715	0.547	0.843	0.995	0.601	0.828	0.0359712	0.733813
			Kidney Renal Clear Cell Carcinoma vs. Ovarian Serous Cystadenocarcinoma	0.559	0.298	0.721	0.938	0.415	0.468	0.00286533	0.573066
			Kidney Renal Clear Cell Carcinoma vs. Prostate Adenocarcinoma	0.526	0.195	0.62	0.93	0.215	0.399	0.0961776	0.394575
			Kidney Renal Clear Cell Carcinoma vs. Rectum Adenocarcinoma	0.605	0.357	0.613	0.747	0.404	0.101	0.479416	0.693227
			Kidney Renal Clear Cell Carcinoma vs. Sarcoma	0.665	0.899	0.53	0.586	0.7	0.328	0.460389	0.520179
			Kidney Renal Clear Cell Carcinoma vs. Stomach Adenocarcinoma	0.41	0.995	0.421	0.902	0.679	0.302	0.0489297	0.261468
			Kidney Renal Clear Cell Carcinoma vs. Thyroid Carcinoma	0.522	0.924	0.508	0.909	0.76	0.49	0.0362416	0.402685
			Kidney Renal Clear Cell Carcinoma vs. Uterine Corpus Endometrial Carcinoma	0.576	0.659	0.564	0.923	0.846	0.204	0.0152672	0.450382
			Kidney Renal Clear Cell Carcinoma vs. Uveal Melanoma	0.952	0.124	0.988	0.956	0.173	0.339	0.00124069	0.888337
			Kidney Renal Papillary Cell Carcinoma vs. Liver Hepatocellular Carcinoma	0.953	0.667	0.959	0.867	0.691	0.633	0.4	0.943077
			Kidney Renal Papillary Cell Carcinoma vs. Lung Adenocarcinoma	0.454	0.904	0.578	0.617	0.838	0.087	0.302479	0.73719
			Kidney Renal Papillary Cell Carcinoma vs. Lung Squamous Cell Carcinoma	0.356	0.751	0.455	0.615	0.823	0.797	0.025	0.553333
			Kidney Renal Papillary Cell Carcinoma vs. Ovarian Serous Cystadenocarcinoma	0.699	0.568	0.716	0.678	0.638	0.633	0.533813	0.909353
			Kidney Renal Papillary Cell Carcinoma vs. Prostate Adenocarcinoma	0.538	0.42	0.585	0.682	0.348	0.806	0.0341113	0.739677
			Kidney Renal Papillary Cell Carcinoma vs. Rectum Adenocarcinoma	0.737	0.411	0.876	0.885	0.432	0.181	0.0251108	0.800591
			Kidney Renal Papillary Cell Carcinoma vs. Sarcoma	0.4	0.558	0.551	0.763	0.56	0.554	0.0344828	0.567241
			Kidney Renal Papillary Cell Carcinoma vs. Stomach Adenocarcinoma	0.671	0.669	0.758	0.665	0.586	0.407	0.335008	0.974874
			Kidney Renal Papillary Cell Carcinoma vs. Thyroid Carcinoma	0.534	0.671	0.686	0.63	0.551	0.744	0.0850394	0.826772
			Kidney Renal Papillary Cell Carcinoma vs. Uterine Corpus Endometrial Carcinoma	0.648	0.996	0.728	0.664	0.864	0.269	0.620635	0.966667
			Kidney Renal Papillary Cell Carcinoma vs. Uveal Melanoma	0.523	0.417	0.54	0.716	0.395	0.857	0.0650995	0.605787
			Liver Hepatocellular Carcinoma vs. Lung Adenocarcinoma	0.425	0.682	0.602	0.611	0.842	0.117	0.625442	0.674912
			Liver Hepatocellular Carcinoma vs. Lung Squamous Cell Carcinoma	0.345	0.769	0.39	0.625	0.693	0.593	0.181319	0.472527
			Liver Hepatocellular Carcinoma vs. Ovarian Serous Cystadenocarcinoma	0.717	0.316	0.736	0.657	0.427	0.895	0.105572	0.851906
			Liver Hepatocellular Carcinoma vs. Prostate Adenocarcinoma	0.47	0.565	0.577	0.669	0.521	0.882	0.0772201	0.698842
			Liver Hepatocellular Carcinoma vs. Rectum Adenocarcinoma	0.719	0.484	0.858	0.94	0.47	0.263	0.0626959	0.753918
			Liver Hepatocellular Carcinoma vs. Sarcoma	0.385	0.943	0.537	0.837	0.906	0.975	0.165103	0.521576
			Liver Hepatocellular Carcinoma vs. Stomach Adenocarcinoma	0.659	0.987	0.752	0.627	0.8	0.525	0.60177	0.961062
			Liver Hepatocellular Carcinoma vs. Thyroid Carcinoma	0.485	0.959	0.609	0.592	0.817	0.84	0.344406	0.76049
			Liver Hepatocellular Carcinoma vs. Uterine Corpus Endometrial Carcinoma	0.674	0.705	0.771	0.674	0.855	0.35	0.861301	0.898973
			Liver Hepatocellular Carcinoma vs. Uveal Melanoma	0.426	0.495	0.473	0.728	0.453	0.878	0.0623742	0.478873
			Lung Adenocarcinoma vs. Lung Squamous Cell Carcinoma	0.779	0.805	0.685	0.933	0.929	0.061	0.0762829	0.63939
			Lung Adenocarcinoma vs. Ovarian Serous Cystadenocarcinoma	0.706	0.442	0.87	0.911	0.462	0.09	0.0258993	0.830216
			Lung Adenocarcinoma vs. Prostate Adenocarcinoma	0.947	0.162	0.917	0.964	0.295	0.107	0	0.941497
			Lung Adenocarcinoma vs. Rectum Adenocarcinoma	0.797	0.23	0.785	0.664	0.309	0.071	0.0325318	0.990099
			Lung Adenocarcinoma vs. Sarcoma	0.792	0.539	0.837	0.838	0.728	0.086	0.0351617	0.697609
			Lung Adenocarcinoma vs. Stomach Adenocarcinoma	0.619	0.607	0.689	0.887	0.606	0.16	0.984825	0.672231
			Lung Adenocarcinoma vs. Thyroid Carcinoma	0.828	0.574	0.804	0.834	0.625	0.111	0.352861	0.851499
			Lung Adenocarcinoma vs. Uterine Corpus Endometrial Carcinoma	0.712	0.909	0.717	0.865	0.984	0.206	0.19133	0.721973
			Lung Adenocarcinoma vs. Uveal Melanoma	0.724	0.123	0.725	0.914	0.324	0.067	0	0.649051
			Lung Squamous Cell Carcinoma vs. Ovarian Serous Cystadenocarcinoma	0.608	0.345	0.709	0.904	0.479	0.493	0.00284495	0.634424
			Lung Squamous Cell Carcinoma vs. Prostate Adenocarcinoma	0.866	0.194	0.787	0.957	0.208	0.525	0.0078329	0.724543
			Lung Squamous Cell Carcinoma vs. Rectum Adenocarcinoma	0.715	0.254	0.643	0.741	0.335	0.106	0.079561	0.796982
			Lung Squamous Cell Carcinoma vs. Sarcoma	0.94	0.535	0.817	0.66	0.494	0.441	0.163265	0.931487
			Lung Squamous Cell Carcinoma vs. Stomach Adenocarcinoma	0.514	0.712	0.5	0.897	0.518	0.281	0.196137	0.349183
			Lung Squamous Cell Carcinoma vs. Thyroid Carcinoma	0.679	0.756	0.58	0.891	0.566	0.483	0.350438	0.53567
			Lung Squamous Cell Carcinoma vs. Uterine Corpus Endometrial Carcinoma	0.596	0.767	0.575	0.901	0.957	0.239	0.0412844	0.452599
			Lung Squamous Cell Carcinoma vs. Uveal Melanoma	0.851	0.096	0.919	0.97	0.185	0.481	0.00252845	0.89507
			Ovarian Serous Cystadenocarcinoma vs. Prostate Adenocarcinoma	0.757	0.184	0.875	0.921	0.273	0.881	0.0027894	0.822873
			Ovarian Serous Cystadenocarcinoma vs. Rectum Adenocarcinoma	0.937	0.147	0.927	0.796	0.236	0.313	0.00413223	0.87741
			Ovarian Serous Cystadenocarcinoma vs. Sarcoma	0.668	0.281	0.84	0.94	0.401	0.9	0.0014245	0.695157
			Ovarian Serous Cystadenocarcinoma vs. Stomach Adenocarcinoma	0.977	0.304	0.899	0.961	0.315	0.473	0.012766	0.875177
			Ovarian Serous Cystadenocarcinoma vs. Thyroid Carcinoma	0.811	0.29	0.994	0.976	0.353	0.821	0.00696379	0.947075
			Ovarian Serous Cystadenocarcinoma vs. Uterine Corpus Endometrial Carcinoma	0.939	0.513	0.907	0.984	0.487	0.314	0.100709	0.923404
			Ovarian Serous Cystadenocarcinoma vs. Uveal Melanoma	0.651	0.148	0.751	0.908	0.267	0.753	0.00550206	0.642366
			Prostate Adenocarcinoma vs. Rectum Adenocarcinoma	0.786	0.744	0.734	0.652	0.751	0.499	0.970545	0.935199
			Prostate Adenocarcinoma vs. Sarcoma	0.79	0.288	0.903	0.765	0.311	0.839	0.046683	0.670762
			Prostate Adenocarcinoma vs. Stomach Adenocarcinoma	0.625	0.484	0.618	0.868	0.663	0.6	0.00638978	0.618211
			Prostate Adenocarcinoma vs. Thyroid Carcinoma	0.814	0.363	0.761	0.823	0.611	0.917	0.00384615	0.841026
			Prostate Adenocarcinoma vs. Uterine Corpus Endometrial Carcinoma	0.73	0.387	0.708	0.861	0.447	0.406	0.00455235	0.722307
			Prostate Adenocarcinoma vs. Uveal Melanoma	0.669	0.676	0.547	0.874	0.857	0.77	0.096181	0.513437
			Rectum Adenocarcinoma vs. Sarcoma	0.72	0.419	0.738	0.9	0.453	0.15	0.389628	0.816489
			Rectum Adenocarcinoma vs. Stomach Adenocarcinoma	0.948	0.407	0.976	0.678	0.558	0.794	0.0499287	0.723252
			Rectum Adenocarcinoma vs. Thyroid Carcinoma	0.891	0.314	0.893	0.664	0.464	0.583	0.0341207	0.917323
			Rectum Adenocarcinoma vs. Uterine Corpus Endometrial Carcinoma	0.969	0.316	0.976	0.765	0.419	0.539	0.0194903	0.808096
			Rectum Adenocarcinoma vs. Uveal Melanoma	0.75	0.931	0.725	0.813	0.842	0.174	0.59352	0.773196
			Sarcoma vs. Stomach Adenocarcinoma	0.559	0.968	0.616	0.878	0.807	0.405	0.115086	0.40902
			Sarcoma vs. Thyroid Carcinoma	0.69	0.882	0.729	0.879	0.879	0.815	0.0809328	0.578875
			Sarcoma vs. Uterine Corpus Endometrial Carcinoma	0.677	0.617	0.703	0.948	0.78	0.288	0.0416	0.576
			Sarcoma vs. Uveal Melanoma	0.844	0.144	0.749	0.736	0.257	0.66	0.0127389	0.824204
			Stomach Adenocarcinoma vs. Thyroid Carcinoma	0.687	0.919	0.831	0.967	0.92	0.537	0.46281	0.670799
			Stomach Adenocarcinoma vs. Uterine Corpus Endometrial Carcinoma	0.972	0.632	0.99	0.955	0.675	0.746	0.24736	0.930618
			Stomach Adenocarcinoma vs. Uveal Melanoma	0.566	0.411	0.488	0.893	0.625	0.482	0.0154905	0.395869
			Thyroid Carcinoma vs. Uterine Corpus Endometrial Carcinoma	0.83	0.638	0.866	0.972	0.69	0.45	0.044843	0.859492
			Thyroid Carcinoma vs. Uveal Melanoma	0.645	0.287	0.59	0.872	0.584	0.752	0.00395778	0.55409
			Uterine Corpus Endometrial Carcinoma vs. Uveal Melanoma	0.649	0.286	0.571	0.907	0.385	0.27	0.0108527	0.491473
		(%) With significant differences		3.0% (7/231)	0.4% (1/231)	1.3% (3/231)	0	0	0	45.0% (104/231)	1.3% (3/231)
		q = 3	Bladder Urothelial Carcinoma vs. Brain Lower Grade Glioma	0.506	0.61	0.519	0.591	0.788	0.561	0.00775194	0.568475
			Bladder Urothelial Carcinoma vs. Breast Invasive Carcinoma	0.859	0.293	0.835	0.91	0.381	0.699	0.0214646	0.869949
			Bladder Urothelial Carcinoma vs. Cervical Squamous Cell Carcinoma and Endocervical Adenocarcinoma	0.324	0.792	0.333	0.469	0.854	0.415	0.0158479	0.456418
			Bladder Urothelial Carcinoma vs. Colon Adenocarcinoma	0.948	0.817	0.958	0.944	0.859	0.77	0.7151	0.938746
			Bladder Urothelial Carcinoma vs. Esophageal Carcinoma	0.096	0.856	0.101	0.195	0.875	0.382	0.00154321	0.229938
			Bladder Urothelial Carcinoma vs. Glioblastoma Multiforme	0.864	0.3	0.762	0.988	0.252	0.377	0.123123	0.653153
			Bladder Urothelial Carcinoma vs. Head and Neck Squamous Cell Carcinoma	0.522	0.934	0.652	0.922	0.996	0.858	0.264605	0.594502
			Bladder Urothelial Carcinoma vs. Kidney Chromophobe	0.423	0.358	0.47	0.798	0.341	0.208	0.598015	0.385856
			Bladder Urothelial Carcinoma vs. Kidney Renal Clear Cell Carcinoma	0.526	0.603	0.523	0.88	0.476	0.19	0.248408	0.398726
			Bladder Urothelial Carcinoma vs. Kidney Renal Papillary Cell Carcinoma	0.591	0.575	0.622	0.635	0.512	0.619	0.113553	0.752747
			Bladder Urothelial Carcinoma vs. Liver Hepatocellular Carcinoma	0.535	0.783	0.676	0.676	0.708	0.507	0.263063	0.736937
			Bladder Urothelial Carcinoma vs. Lung Adenocarcinoma	0.776	0.351	0.841	0.815	0.491	0.778	0.074026	0.844156
			Bladder Urothelial Carcinoma vs. Lung Squamous Cell Carcinoma	0.648	0.412	0.598	0.843	0.372	0.276	0.674684	0.520253
			Bladder Urothelial Carcinoma vs. Ovarian Serous Cystadenocarcinoma	0.83	0.242	0.941	0.933	0.332	0.018	0.0013986	0.903497
			Bladder Urothelial Carcinoma vs. Prostate Adenocarcinoma	0.787	0.587	0.801	0.82	0.715	0.659	0.00887199	0.868188
			Bladder Urothelial Carcinoma vs. Rectum Adenocarcinoma	0.902	0.562	0.829	0.675	0.604	0.268	0.251429	0.961429
			Bladder Urothelial Carcinoma vs. Sarcoma	0.671	0.67	0.732	0.883	0.608	0.304	0.55336	0.583663
			Bladder Urothelial Carcinoma vs. Stomach Adenocarcinoma	0.777	0.857	0.812	0.99	0.899	0.942	0.254649	0.831187
			Bladder Urothelial Carcinoma vs. Thyroid Carcinoma	0.988	0.7	0.959	0.991	0.811	0.59	0.346203	0.976834
			Bladder Urothelial Carcinoma vs. Uterine Corpus Endometrial Carcinoma	0.84	0.552	0.832	0.965	0.621	0.048	0.024024	0.840841
			Bladder Urothelial Carcinoma vs. Uveal Melanoma	0.67	0.466	0.522	0.862	0.633	0.336	0.0140056	0.542017
			Brain Lower Grade Glioma vs. Breast Invasive Carcinoma	0.274	0.681	0.305	0.436	0.555	0.343	0.0884354	0.35102
			Brain Lower Grade Glioma vs. Cervical Squamous Cell Carcinoma and Endocervical Adenocarcinoma	0.571	0.942	0.645	0.697	0.966	0.49	0.34072	0.735457
			Brain Lower Grade Glioma vs. Colon Adenocarcinoma	0.702	0.567	0.714	0.738	0.748	0.383	0.0223464	0.641061
			Brain Lower Grade Glioma vs. Esophageal Carcinoma	0.386	0.811	0.388	0.466	0.746	0.478	0.142458	0.546089
			Brain Lower Grade Glioma vs. Glioblastoma Multiforme	0.439	0.568	0.392	0.703	0.369	0.462	0.598862	0.317212
			Brain Lower Grade Glioma vs. Head and Neck Squamous Cell Carcinoma	0.898	0.755	0.991	0.732	0.833	0.885	0.968333	0.916667
			Brain Lower Grade Glioma vs. Kidney Chromophobe	0.138	0.955	0.21	0.562	0.673	0.317	0	0.128205
			Brain Lower Grade Glioma vs. Kidney Renal Clear Cell Carcinoma	0.272	0.823	0.301	0.725	0.811	0.274	0.00674764	0.217274
			Brain Lower Grade Glioma vs. Kidney Renal Papillary Cell Carcinoma	0.873	0.814	0.937	0.756	0.701	0.823	0.617418	0.892691
			Brain Lower Grade Glioma vs. Liver Hepatocellular Carcinoma	0.91	0.874	0.972	0.872	0.912	0.651	0.811966	0.911111
			Brain Lower Grade Glioma vs. Lung Adenocarcinoma	0.361	0.848	0.405	0.453	0.741	0.77	0.0871314	0.4437
			Brain Lower Grade Glioma vs. Lung Squamous Cell Carcinoma	0.231	0.976	0.247	0.609	0.6	0.311	0.00650195	0.206762
			Brain Lower Grade Glioma vs. Ovarian Serous Cystadenocarcinoma	0.774	0.419	0.702	0.766	0.449	0.019	0.221914	0.732316
			Brain Lower Grade Glioma vs. Prostate Adenocarcinoma	0.425	0.408	0.427	0.558	0.573	0.837	0	0.493113
			Brain Lower Grade Glioma vs. Rectum Adenocarcinoma	0.754	0.437	0.837	0.933	0.558	0.355	0.0135685	0.624152
			Brain Lower Grade Glioma vs. Sarcoma	0.361	0.787	0.454	0.917	0.909	0.127	0.00944669	0.319838
			Brain Lower Grade Glioma vs. Stomach Adenocarcinoma	0.739	0.747	0.673	0.579	0.882	0.603	0.151724	0.77931
			Brain Lower Grade Glioma vs. Thyroid Carcinoma	0.464	0.797	0.523	0.516	0.94	0.933	0.00747198	0.562889
			Brain Lower Grade Glioma vs. Uterine Corpus Endometrial Carcinoma	0.67	0.871	0.667	0.616	0.806	0.035	0.699588	0.725652
			Brain Lower Grade Glioma vs. Uveal Melanoma	0.483	0.377	0.453	0.729	0.635	0.42	0.00715308	0.383405
			Breast Invasive Carcinoma vs. Cervical Squamous Cell Carcinoma and Endocervical Adenocarcinoma	0.079	0.667	0.137	0.233	0.571	0.223	0.00135135	0.266216
			Breast Invasive Carcinoma vs. Colon Adenocarcinoma	0.833	0.311	0.814	0.874	0.404	0.938	0.0238764	0.97191
			Breast Invasive Carcinoma vs. Esophageal Carcinoma	0.01	0.427	0.016	0.052	0.286	0.209	0	0.0744125
			Breast Invasive Carcinoma vs. Glioblastoma Multiforme	0.944	0.694	0.856	0.966	0.559	0.264	0.52024	0.676162
			Breast Invasive Carcinoma vs. Head and Neck Squamous Cell Carcinoma	0.304	0.486	0.42	0.86	0.441	0.631	0.39562	0.416058
			Breast Invasive Carcinoma vs. Kidney Chromophobe	0.618	0.561	0.577	0.858	0.803	0.185	0.0069735	0.53417
			Breast Invasive Carcinoma vs. Kidney Renal Clear Cell Carcinoma	0.682	0.482	0.65	0.914	0.695	0.189	0.0085592	0.57204
			Breast Invasive Carcinoma vs. Kidney Renal Papillary Cell Carcinoma	0.347	0.997	0.426	0.464	0.974	0.299	0.0690162	0.584435
			Breast Invasive Carcinoma vs. Liver Hepatocellular Carcinoma	0.343	0.581	0.464	0.505	0.677	0.288	0.501582	0.587025
			Breast Invasive Carcinoma vs. Lung Adenocarcinoma	0.955	0.848	0.995	0.939	0.822	0.582	0.558496	0.980501
			Breast Invasive Carcinoma vs. Lung Squamous Cell Carcinoma	0.763	0.667	0.666	0.872	0.918	0.222	0.0557103	0.628134
			Breast Invasive Carcinoma vs. Ovarian Serous Cystadenocarcinoma	0.649	0.451	0.808	0.851	0.517	0.02	0.00416667	0.786111
			Breast Invasive Carcinoma vs. Prostate Adenocarcinoma	0.982	0.139	0.997	0.96	0.216	0.464	0	0.994812
			Breast Invasive Carcinoma vs. Rectum Adenocarcinoma	0.782	0.142	0.688	0.554	0.206	0.186	0.00547945	0.946575
			Breast Invasive Carcinoma vs. Sarcoma	0.814	0.453	0.852	0.868	0.587	0.462	0.0168539	0.745787
			Breast Invasive Carcinoma vs. Stomach Adenocarcinoma	0.581	0.421	0.663	0.889	0.474	0.84	0.614458	0.651941
			Breast Invasive Carcinoma vs. Thyroid Carcinoma	0.811	0.443	0.781	0.906	0.472	0.416	0.153747	0.834625
			Breast Invasive Carcinoma vs. Uterine Corpus Endometrial Carcinoma	0.674	0.878	0.645	0.863	0.837	0.028	0.209743	0.722598
			Breast Invasive Carcinoma vs. Uveal Melanoma	0.732	0.072	0.723	0.911	0.216	0.189	0.00132275	0.634921
			Cervical Squamous Cell Carcinoma and Endocervical Adenocarcinoma vs. Colon Adenocarcinoma	0.432	0.694	0.483	0.545	0.802	0.272	0.00276625	0.529737
			Cervical Squamous Cell Carcinoma and Endocervical Adenocarcinoma vs. Esophageal Carcinoma	0.828	0.897	0.715	0.75	0.804	0.963	0.718069	0.797508
			Cervical Squamous Cell Carcinoma and Endocervical Adenocarcinoma vs. Glioblastoma Multiforme	0.197	0.609	0.188	0.429	0.423	0.982	0.0968703	0.216095
			Cervical Squamous Cell Carcinoma and Endocervical Adenocarcinoma vs. Head and Neck Squamous Cell Carcinoma	0.726	0.851	0.625	0.513	0.881	0.65	0.394872	0.864957
			Cervical Squamous Cell Carcinoma and Endocervical Adenocarcinoma vs. Kidney Chromophobe	0.089	0.954	0.117	0.456	0.647	0.824	0	0.134978
			Cervical Squamous Cell Carcinoma and Endocervical Adenocarcinoma vs. Kidney Renal Clear Cell Carcinoma	0.173	0.94	0.21	0.62	0.797	0.566	0.00154083	0.211094
			Cervical Squamous Cell Carcinoma and Endocervical Adenocarcinoma vs. Kidney Renal Papillary Cell Carcinoma	0.759	0.799	0.739	0.932	0.705	0.642	0.660793	0.690162
			Cervical Squamous Cell Carcinoma and Endocervical Adenocarcinoma vs. Liver Hepatocellular Carcinoma	0.682	0.936	0.652	0.897	0.897	0.894	0.225919	0.726795
			Cervical Squamous Cell Carcinoma and Endocervical Adenocarcinoma vs. Lung Adenocarcinoma	0.202	0.845	0.255	0.364	0.776	0.53	0.0334347	0.367781
			Cervical Squamous Cell Carcinoma and Endocervical Adenocarcinoma vs. Lung Squamous Cell Carcinoma	0.12	0.899	0.14	0.5	0.641	0.854	0.00152439	0.16311
			Cervical Squamous Cell Carcinoma and Endocervical Adenocarcinoma vs. Ovarian Serous Cystadenocarcinoma	0.362	0.424	0.406	0.503	0.426	0.012	0.817471	0.52412
			Cervical Squamous Cell Carcinoma and Endocervical Adenocarcinoma vs. Prostate Adenocarcinoma	0.288	0.582	0.31	0.516	0.654	0.543	0.00531915	0.39539
			Cervical Squamous Cell Carcinoma and Endocervical Adenocarcinoma vs. Rectum Adenocarcinoma	0.524	0.563	0.644	0.851	0.639	0.885	0.0260116	0.544798
			Cervical Squamous Cell Carcinoma and Endocervical Adenocarcinoma vs. Sarcoma	0.228	0.901	0.293	0.748	0.893	0.09	0.00801282	0.251603
			Cervical Squamous Cell Carcinoma and Endocervical Adenocarcinoma vs. Stomach Adenocarcinoma	0.407	0.851	0.384	0.423	0.929	0.439	0.0386997	0.583591
			Cervical Squamous Cell Carcinoma and Endocervical Adenocarcinoma vs. Thyroid Carcinoma	0.23	0.919	0.29	0.361	0.977	0.596	0.00565771	0.432815
			Cervical Squamous Cell Carcinoma and Endocervical Adenocarcinoma vs. Uterine Corpus Endometrial Carcinoma	0.329	0.848	0.335	0.417	0.791	0.028	0.126897	0.489655
			Cervical Squamous Cell Carcinoma and Endocervical Adenocarcinoma vs. Uveal Melanoma	0.378	0.593	0.362	0.671	0.685	0.899	0.0664452	0.322259
			Colon Adenocarcinoma vs. Esophageal Carcinoma	0.28	0.761	0.252	0.306	0.977	0.246	0.00140647	0.372714
			Colon Adenocarcinoma vs. Glioblastoma Multiforme	0.84	0.329	0.781	0.976	0.355	0.242	0.0571049	0.770252
			Colon Adenocarcinoma vs. Head and Neck Squamous Cell Carcinoma	0.581	0.782	0.722	0.973	0.892	0.628	0.0705219	0.598025
			Colon Adenocarcinoma vs. Kidney Chromophobe	0.627	0.485	0.649	0.866	0.496	0.183	0.796026	0.686093
			Colon Adenocarcinoma vs. Kidney Renal Clear Cell Carcinoma	0.699	0.645	0.709	0.944	0.626	0.163	0.923899	0.727637
			Colon Adenocarcinoma vs. Kidney Renal Papillary Cell Carcinoma	0.667	0.517	0.743	0.696	0.57	0.313	0.0217096	0.75848
			Colon Adenocarcinoma vs. Liver Hepatocellular Carcinoma	0.64	0.671	0.746	0.686	0.684	0.289	0.07	0.715714
			Colon Adenocarcinoma vs. Lung Adenocarcinoma	0.816	0.442	0.84	0.83	0.515	0.654	0.131617	0.937053
			Colon Adenocarcinoma vs. Lung Squamous Cell Carcinoma	0.736	0.462	0.704	0.896	0.482	0.214	0.602981	0.766938
			Colon Adenocarcinoma vs. Ovarian Serous Cystadenocarcinoma	0.893	0.245	0.981	0.968	0.339	0.015	0.00403769	0.881561
			Colon Adenocarcinoma vs. Prostate Adenocarcinoma	0.838	0.979	0.853	0.884	0.961	0.566	0.516405	0.968616
			Colon Adenocarcinoma vs. Rectum Adenocarcinoma	0.972	0.807	0.922	0.79	0.8	0.235	0.478022	0.994505
			Colon Adenocarcinoma vs. Sarcoma	0.753	0.667	0.824	0.965	0.675	0.406	0.941341	0.803073
			Colon Adenocarcinoma vs. Stomach Adenocarcinoma	0.884	0.707	0.886	0.972	0.805	0.872	0.177326	0.813953
			Colon Adenocarcinoma vs. Thyroid Carcinoma	0.936	0.636	0.98	0.956	0.747	0.491	0.267241	0.941092
			Colon Adenocarcinoma vs. Uterine Corpus Endometrial Carcinoma	0.943	0.494	0.935	0.974	0.608	0.032	0.0223152	0.832636
			Colon Adenocarcinoma vs. Uveal Melanoma	0.775	0.858	0.759	0.928	0.946	0.221	0.252137	0.770655
			Esophageal Carcinoma vs. Glioblastoma Multiforme	0.102	0.455	0.067	0.217	0.239	0.954	0.0178306	0.157504
			Esophageal Carcinoma vs. Head and Neck Squamous Cell Carcinoma	0.563	0.94	0.384	0.323	0.912	0.631	0.268519	0.703704
			Esophageal Carcinoma vs. Kidney Chromophobe	0.004	0.665	0.016	0.113	0.314	0.82	0	0.0258503
			Esophageal Carcinoma vs. Kidney Renal Clear Cell Carcinoma	0.026	0.914	0.051	0.301	0.438	0.529	0	0.07
			Esophageal Carcinoma vs. Kidney Renal Papillary Cell Carcinoma	0.618	0.72	0.533	0.925	0.538	0.677	0.471103	0.565674
			Esophageal Carcinoma vs. Liver Hepatocellular Carcinoma	0.505	0.943	0.342	0.662	0.602	0.866	0.121905	0.529524
			Esophageal Carcinoma vs. Lung Adenocarcinoma	0.049	0.639	0.053	0.102	0.48	0.438	0.00289855	0.155072
			Esophageal Carcinoma vs. Lung Squamous Cell Carcinoma	0.02	0.681	0.02	0.162	0.316	0.883	0.00137363	0.0535714
			Esophageal Carcinoma vs. Ovarian Serous Cystadenocarcinoma	0.279	0.355	0.256	0.279	0.33	0.023	0.385675	0.402204
			Esophageal Carcinoma vs. Prostate Adenocarcinoma	0.065	0.613	0.047	0.124	0.9	0.511	0	0.163961
			Esophageal Carcinoma vs. Rectum Adenocarcinoma	0.395	0.626	0.395	0.663	0.806	0.896	0.00290276	0.426705
			Esophageal Carcinoma vs. Sarcoma	0.054	0.937	0.084	0.471	0.55	0.086	0.00141243	0.0734463
			Esophageal Carcinoma vs. Stomach Adenocarcinoma	0.212	0.983	0.118	0.161	0.805	0.453	0.00907716	0.379728
			Esophageal Carcinoma vs. Thyroid Carcinoma	0.066	0.93	0.065	0.088	0.732	0.544	0	0.207843
			Esophageal Carcinoma vs. Uterine Corpus Endometrial Carcinoma	0.165	0.68	0.136	0.199	0.543	0.029	0.0309278	0.315169
			Esophageal Carcinoma vs. Uveal Melanoma	0.305	0.614	0.321	0.622	0.896	0.885	0.0947712	0.279412
			Glioblastoma Multiforme vs. Head and Neck Squamous Cell Carcinoma	0.455	0.429	0.483	0.951	0.341	0.563	0.769953	0.405321
			Glioblastoma Multiforme vs. Kidney Chromophobe	0.699	0.384	0.791	0.871	0.331	0.842	0.0237718	0.901743
			Glioblastoma Multiforme vs. Kidney Renal Clear Cell Carcinoma	0.78	0.401	0.802	0.92	0.395	0.588	0.0243902	0.894309
			Glioblastoma Multiforme vs. Kidney Renal Papillary Cell Carcinoma	0.422	0.784	0.479	0.588	0.692	0.626	0.261712	0.495961
			Glioblastoma Multiforme vs. Liver Hepatocellular Carcinoma	0.45	0.476	0.487	0.661	0.445	0.873	0.844007	0.505747
			Glioblastoma Multiforme vs. Lung Adenocarcinoma	0.998	0.637	0.857	0.95	0.485	0.51	0.458333	0.742284
			Glioblastoma Multiforme vs. Lung Squamous Cell Carcinoma	0.845	0.479	0.822	0.863	0.473	0.866	0.0514469	0.96463
			Glioblastoma Multiforme vs. Ovarian Serous Cystadenocarcinoma	0.681	0.702	0.709	0.918	0.881	0.012	0.0612813	0.622563
			Glioblastoma Multiforme vs. Prostate Adenocarcinoma	0.987	0.23	0.885	0.971	0.186	0.531	0.0209581	0.757485
			Glioblastoma Multiforme vs. Rectum Adenocarcinoma	0.808	0.185	0.709	0.71	0.219	0.847	0.0238095	0.752101
			Glioblastoma Multiforme vs. Sarcoma	0.873	0.366	0.994	0.911	0.306	0.11	0.0790274	0.948328
			Glioblastoma Multiforme vs. Stomach Adenocarcinoma	0.653	0.384	0.653	0.988	0.317	0.409	0.446108	0.517964
			Glioblastoma Multiforme vs. Thyroid Carcinoma	0.854	0.354	0.739	0.991	0.301	0.594	0.157224	0.621813
			Glioblastoma Multiforme vs. Uterine Corpus Endometrial Carcinoma	0.705	0.707	0.63	0.96	0.528	0.024	0.795322	0.542398
			Glioblastoma Multiforme vs. Uveal Melanoma	0.816	0.165	0.884	0.907	0.187	0.828	0.012894	0.945559
			Head and Neck Squamous Cell Carcinoma vs. Kidney Chromophobe	0.307	0.701	0.373	0.874	0.489	0.453	0.0926217	0.287284
			Head and Neck Squamous Cell Carcinoma vs. Kidney Renal Clear Cell Carcinoma	0.383	0.867	0.382	0.923	0.624	0.412	0.144262	0.288525
			Head and Neck Squamous Cell Carcinoma vs. Kidney Renal Papillary Cell Carcinoma	0.95	0.637	0.911	0.707	0.542	0.84	0.649648	0.838028
			Head and Neck Squamous Cell Carcinoma vs. Liver Hepatocellular Carcinoma	0.996	0.89	0.996	0.678	0.737	0.698	0.899654	0.83564
			Head and Neck Squamous Cell Carcinoma vs. Lung Adenocarcinoma	0.395	0.627	0.541	0.827	0.619	0.971	0.456522	0.517081
			Head and Neck Squamous Cell Carcinoma vs. Lung Squamous Cell Carcinoma	0.371	0.686	0.385	0.898	0.444	0.512	0.160126	0.290424
			Head and Neck Squamous Cell Carcinoma vs. Ovarian Serous Cystadenocarcinoma	0.679	0.315	0.717	0.982	0.334	0.026	0.326471	0.664706
			Head and Neck Squamous Cell Carcinoma vs. Prostate Adenocarcinoma	0.499	0.756	0.572	0.859	0.843	0.962	0.0983051	0.574576
			Head and Neck Squamous Cell Carcinoma vs. Rectum Adenocarcinoma	0.681	0.613	0.864	0.791	0.692	0.507	0.0829421	0.605634
			Head and Neck Squamous Cell Carcinoma vs. Sarcoma	0.456	0.887	0.565	0.971	0.732	0.351	0.230514	0.394693
			Head and Neck Squamous Cell Carcinoma vs. Stomach Adenocarcinoma	0.638	0.957	0.745	0.938	0.922	0.802	0.442649	0.696284
			Head and Neck Squamous Cell Carcinoma vs. Thyroid Carcinoma	0.436	0.857	0.631	0.922	0.851	0.881	0.256569	0.57187
			Head and Neck Squamous Cell Carcinoma vs. Uterine Corpus Endometrial Carcinoma	0.566	0.635	0.704	0.935	0.645	0.056	0.855162	0.664099
			Head and Neck Squamous Cell Carcinoma vs. Uveal Melanoma	0.519	0.661	0.483	0.912	0.789	0.612	0.136531	0.429889
			Kidney Chromophobe vs. Kidney Renal Clear Cell Carcinoma	0.978	0.5	0.974	0.933	0.624	0.6	0.123033	0.878398
			Kidney Chromophobe vs. Kidney Renal Papillary Cell Carcinoma	0.231	0.651	0.334	0.544	0.725	0.399	0.00332779	0.351082
			Kidney Chromophobe vs. Liver Hepatocellular Carcinoma	0.246	0.824	0.319	0.622	0.696	0.672	0.101836	0.352254
			Kidney Chromophobe vs. Lung Adenocarcinoma	0.658	0.731	0.598	0.871	0.995	0.398	0.0164609	0.572016
			Kidney Chromophobe vs. Lung Squamous Cell Carcinoma	0.764	0.858	0.922	0.991	0.781	0.952	0.211144	0.851906
			Kidney Chromophobe vs. Ovarian Serous Cystadenocarcinoma	0.523	0.315	0.608	0.835	0.449	0.005	0	0.541193
			Kidney Chromophobe vs. Prostate Adenocarcinoma	0.629	0.128	0.639	0.884	0.155	0.274	0.00479616	0.533573
			Kidney Chromophobe vs. Rectum Adenocarcinoma	0.529	0.203	0.503	0.591	0.268	0.915	0.0793872	0.630919
			Kidney Chromophobe vs. Sarcoma	0.68	0.46	0.532	0.499	0.423	0.064	0.611501	0.610098
			Kidney Chromophobe vs. Stomach Adenocarcinoma	0.313	0.633	0.417	0.855	0.524	0.307	0.0744828	0.28
			Kidney Chromophobe vs. Thyroid Carcinoma	0.45	0.724	0.45	0.832	0.509	0.453	0.111825	0.385604
			Kidney Chromophobe vs. Uterine Corpus Endometrial Carcinoma	0.46	0.8	0.438	0.86	0.948	0.032	0.0137615	0.399083
			Kidney Chromophobe vs. Uveal Melanoma	0.964	0.017	0.996	0.999	0.1	0.946	0	0.967113
			Kidney Renal Clear Cell Carcinoma vs. Kidney Renal Papillary Cell Carcinoma	0.335	0.612	0.428	0.644	0.691	0.279	0.0113086	0.42811
			Kidney Renal Clear Cell Carcinoma vs. Liver Hepatocellular Carcinoma	0.327	0.998	0.377	0.683	0.889	0.496	0.103387	0.376114
			Kidney Renal Clear Cell Carcinoma vs. Lung Adenocarcinoma	0.736	0.595	0.663	0.957	0.883	0.349	0.0354108	0.606232
			Kidney Renal Clear Cell Carcinoma vs. Lung Squamous Cell Carcinoma	0.801	0.585	0.923	0.946	0.614	0.59	0.0559541	0.832138
			Kidney Renal Clear Cell Carcinoma vs. Ovarian Serous Cystadenocarcinoma	0.554	0.305	0.697	0.916	0.462	0.015	0.00282087	0.557123
			Kidney Renal Clear Cell Carcinoma vs. Prostate Adenocarcinoma	0.569	0.198	0.612	0.928	0.199	0.206	0.0370813	0.412679
			Kidney Renal Clear Cell Carcinoma vs. Rectum Adenocarcinoma	0.633	0.355	0.604	0.715	0.391	0.52	0.352547	0.697051
			Kidney Renal Clear Cell Carcinoma vs. Sarcoma	0.669	0.864	0.516	0.583	0.651	0.058	0.500736	0.518409
			Kidney Renal Clear Cell Carcinoma vs. Stomach Adenocarcinoma	0.419	0.864	0.456	0.903	0.629	0.3	0.0614934	0.323572
			Kidney Renal Clear Cell Carcinoma vs. Thyroid Carcinoma	0.54	0.974	0.533	0.891	0.695	0.401	0.0722071	0.434605
			Kidney Renal Clear Cell Carcinoma vs. Uterine Corpus Endometrial Carcinoma	0.567	0.705	0.544	0.922	0.947	0.021	0.0256024	0.442771
			Kidney Renal Clear Cell Carcinoma vs. Uveal Melanoma	0.95	0.103	0.984	0.976	0.168	0.447	0	0.919512
			Kidney Renal Papillary Cell Carcinoma vs. Liver Hepatocellular Carcinoma	0.932	0.647	0.925	0.832	0.711	0.652	0.364615	0.995385
			Kidney Renal Papillary Cell Carcinoma vs. Lung Adenocarcinoma	0.426	0.91	0.543	0.588	0.879	0.75	0.18124	0.662957
			Kidney Renal Papillary Cell Carcinoma vs. Lung Squamous Cell Carcinoma	0.324	0.754	0.406	0.574	0.899	0.406	0.0141066	0.451411
			Kidney Renal Papillary Cell Carcinoma vs. Ovarian Serous Cystadenocarcinoma	0.668	0.6	0.685	0.655	0.656	0.009	0.721519	0.841069
			Kidney Renal Papillary Cell Carcinoma vs. Prostate Adenocarcinoma	0.54	0.422	0.558	0.644	0.374	0.835	0.0204429	0.703578
			Kidney Renal Papillary Cell Carcinoma vs. Rectum Adenocarcinoma	0.72	0.412	0.849	0.873	0.46	0.468	0.0229885	0.775862
			Kidney Renal Papillary Cell Carcinoma vs. Sarcoma	0.404	0.571	0.521	0.74	0.629	0.088	0.0245902	0.536066
			Kidney Renal Papillary Cell Carcinoma vs. Stomach Adenocarcinoma	0.684	0.619	0.726	0.627	0.609	0.588	0.214521	0.89604
			Kidney Renal Papillary Cell Carcinoma vs. Thyroid Carcinoma	0.534	0.64	0.633	0.604	0.578	0.873	0.0392749	0.734139
			Kidney Renal Papillary Cell Carcinoma vs. Uterine Corpus Endometrial Carcinoma	0.61	0.942	0.663	0.635	0.848	0.024	0.434505	0.86262
			Kidney Renal Papillary Cell Carcinoma vs. Uveal Melanoma	0.525	0.399	0.527	0.685	0.427	0.572	0.0357143	0.542517
			Liver Hepatocellular Carcinoma vs. Lung Adenocarcinoma	0.389	0.69	0.569	0.603	0.844	0.627	0.523732	0.631751
			Liver Hepatocellular Carcinoma vs. Lung Squamous Cell Carcinoma	0.328	0.785	0.356	0.607	0.659	0.711	0.163575	0.424958
			Liver Hepatocellular Carcinoma vs. Ovarian Serous Cystadenocarcinoma	0.676	0.329	0.746	0.663	0.453	0.014	0.181543	0.822995
			Liver Hepatocellular Carcinoma vs. Prostate Adenocarcinoma	0.475	0.552	0.601	0.654	0.519	0.695	0.0711679	0.722628
			Liver Hepatocellular Carcinoma vs. Rectum Adenocarcinoma	0.692	0.488	0.856	0.944	0.485	0.753	0.0382263	0.733945
			Liver Hepatocellular Carcinoma vs. Sarcoma	0.39	0.973	0.517	0.827	0.962	0.116	0.181979	0.503534
			Liver Hepatocellular Carcinoma vs. Stomach Adenocarcinoma	0.679	0.917	0.755	0.648	0.812	0.491	0.532554	0.884808
			Liver Hepatocellular Carcinoma vs. Thyroid Carcinoma	0.474	0.978	0.588	0.596	0.813	0.742	0.27598	0.708688
			Liver Hepatocellular Carcinoma vs. Uterine Corpus Endometrial Carcinoma	0.64	0.753	0.713	0.649	0.891	0.037	0.98358	0.844007
			Liver Hepatocellular Carcinoma vs. Uveal Melanoma	0.45	0.466	0.494	0.72	0.46	0.775	0.0520231	0.475915
			Lung Adenocarcinoma vs. Lung Squamous Cell Carcinoma	0.805	0.826	0.659	0.887	0.896	0.445	0.121419	0.668486
			Lung Adenocarcinoma vs. Ovarian Serous Cystadenocarcinoma	0.676	0.471	0.827	0.85	0.495	0.024	0.012931	0.778736
			Lung Adenocarcinoma vs. Prostate Adenocarcinoma	0.978	0.174	0.993	0.984	0.302	0.898	0.00396825	0.970899
			Lung Adenocarcinoma vs. Rectum Adenocarcinoma	0.79	0.239	0.752	0.621	0.315	0.391	0.0382436	0.943343
			Lung Adenocarcinoma vs. Sarcoma	0.859	0.574	0.849	0.837	0.765	0.306	0.0407609	0.774457
			Lung Adenocarcinoma vs. Stomach Adenocarcinoma	0.564	0.544	0.696	0.837	0.617	0.772	0.997072	0.70571
			Lung Adenocarcinoma vs. Thyroid Carcinoma	0.772	0.554	0.811	0.806	0.624	0.82	0.429539	0.826558
			Lung Adenocarcinoma vs. Uterine Corpus Endometrial Carcinoma	0.675	0.981	0.705	0.818	0.953	0.049	0.186317	0.708879
			Lung Adenocarcinoma vs. Uveal Melanoma	0.782	0.128	0.762	0.932	0.355	0.365	0	0.688976
			Lung Squamous Cell Carcinoma vs. Ovarian Serous Cystadenocarcinoma	0.577	0.353	0.641	0.848	0.532	0.017	0.00138889	0.569444
			Lung Squamous Cell Carcinoma vs. Prostate Adenocarcinoma	0.814	0.195	0.712	0.893	0.184	0.375	0.00392157	0.661438
			Lung Squamous Cell Carcinoma vs. Rectum Adenocarcinoma	0.704	0.268	0.61	0.695	0.328	0.968	0.072	0.750667
			Lung Squamous Cell Carcinoma vs. Sarcoma	0.978	0.554	0.738	0.637	0.5	0.081	0.233566	0.855944
			Lung Squamous Cell Carcinoma vs. Stomach Adenocarcinoma	0.493	0.633	0.506	0.837	0.511	0.322	0.259098	0.401747
			Lung Squamous Cell Carcinoma vs. Thyroid Carcinoma	0.654	0.695	0.555	0.854	0.526	0.475	0.409714	0.516812
			Lung Squamous Cell Carcinoma vs. Uterine Corpus Endometrial Carcinoma	0.56	0.841	0.533	0.842	0.866	0.028	0.0472103	0.446352
			Lung Squamous Cell Carcinoma vs. Uveal Melanoma	0.906	0.086	0.968	0.998	0.167	0.984	0	0.951189
			Ovarian Serous Cystadenocarcinoma vs. Prostate Adenocarcinoma	0.759	0.184	0.869	0.884	0.279	0.018	0	0.825375
			Ovarian Serous Cystadenocarcinoma vs. Rectum Adenocarcinoma	0.936	0.142	0.923	0.797	0.248	0.012	0	0.882431
			Ovarian Serous Cystadenocarcinoma vs. Sarcoma	0.658	0.296	0.795	0.968	0.418	0.02	0.00421941	0.661041
			Ovarian Serous Cystadenocarcinoma vs. Stomach Adenocarcinoma	0.998	0.276	0.938	0.942	0.338	0.02	0.0110803	0.944598
			Ovarian Serous Cystadenocarcinoma vs. Thyroid Carcinoma	0.808	0.289	0.959	0.942	0.359	0.022	0.00680272	0.918367
			Ovarian Serous Cystadenocarcinoma vs. Uterine Corpus Endometrial Carcinoma	0.93	0.479	0.937	0.932	0.494	0.112	0.0848401	0.977747
			Ovarian Serous Cystadenocarcinoma vs. Uveal Melanoma	0.66	0.135	0.735	0.891	0.28	0.015	0.00137174	0.636488
			Prostate Adenocarcinoma vs. Rectum Adenocarcinoma	0.805	0.775	0.731	0.627	0.773	0.386	0.894345	0.959821
			Prostate Adenocarcinoma vs. Sarcoma	0.78	0.274	0.852	0.824	0.282	0.155	0.0328467	0.645985
			Prostate Adenocarcinoma vs. Stomach Adenocarcinoma	0.622	0.538	0.682	0.873	0.675	0.727	0.015456	0.72643
			Prostate Adenocarcinoma vs. Thyroid Carcinoma	0.836	0.398	0.817	0.842	0.601	0.893	0.00635324	0.903431
			Prostate Adenocarcinoma vs. Uterine Corpus Endometrial Carcinoma	0.75	0.396	0.764	0.861	0.46	0.049	0.00148368	0.789318
			Prostate Adenocarcinoma vs. Uveal Melanoma	0.681	0.646	0.54	0.884	0.871	0.456	0.102011	0.488506
			Rectum Adenocarcinoma vs. Sarcoma	0.736	0.416	0.719	0.884	0.432	0.062	0.314016	0.803235
			Rectum Adenocarcinoma vs. Stomach Adenocarcinoma	0.916	0.475	0.954	0.669	0.576	0.288	0.0542083	0.793153
			Rectum Adenocarcinoma vs. Thyroid Carcinoma	0.897	0.348	0.86	0.653	0.476	0.468	0.042328	0.937831
			Rectum Adenocarcinoma vs. Uterine Corpus Endometrial Carcinoma	0.975	0.328	0.949	0.719	0.426	0.028	0.023988	0.848576
			Rectum Adenocarcinoma vs. Uveal Melanoma	0.776	0.961	0.71	0.799	0.862	0.974	0.600596	0.751118
			Sarcoma vs. Stomach Adenocarcinoma	0.573	0.908	0.619	0.906	0.758	0.464	0.161677	0.47006
			Sarcoma vs. Thyroid Carcinoma	0.696	0.974	0.73	0.914	0.81	0.206	0.16	0.601333
			Sarcoma vs. Uterine Corpus Endometrial Carcinoma	0.671	0.672	0.694	0.932	0.837	0.04	0.0502355	0.562009
			Sarcoma vs. Uveal Melanoma	0.869	0.121	0.775	0.751	0.228	0.055	0.00505689	0.814159
			Stomach Adenocarcinoma vs. Thyroid Carcinoma	0.654	0.885	0.835	0.98	0.921	0.598	0.559835	0.748281
			Stomach Adenocarcinoma vs. Uterine Corpus Endometrial Carcinoma	0.93	0.635	0.975	0.977	0.706	0.053	0.267356	0.963072
			Stomach Adenocarcinoma vs. Uveal Melanoma	0.589	0.47	0.514	0.887	0.637	0.43	0.02	0.486667
			Thyroid Carcinoma vs. Uterine Corpus Endometrial Carcinoma	0.845	0.68	0.866	0.959	0.722	0.037	0.0548341	0.864358
			Thyroid Carcinoma vs. Uveal Melanoma	0.681	0.292	0.605	0.882	0.588	0.54	0.00662252	0.568212
			Uterine Corpus Endometrial Carcinoma vs. Uveal Melanoma	0.651	0.289	0.563	0.908	0.392	0.033	0.0136778	0.533435
		(%) With significant differences		2.2% (5/231)	0.4% (1/231)	1.7% (4/231)	0	0	16.5% (38/231)	43.7% (101/231)	0.4% (1/231)

### Sheet: Table S6-Percentage
Table S6. The results (percentages with significant differences) from the permutation tests for the differences in the DAR parameters with pair-wise comparisons of different cancer diseases under the same tissue type (summarized from Table S5)
RNA-Seq
Taxon	Sample Site	Diversity order	PL		PLEC
			z	ln(c)	z	d	ln(c)	Amax	Dmax	LGD
Archaea	Solid tissue normal	q = 0	0	18.2% (10/55)	0	0	5.5% (3/55)	5.5% (3/55)	12.7% (7/55)	12.7% (7/55)
		q = 1	0	0	0	0	0	0	43.6% (24/55)	0
		q = 2	0	0	0	0	0	0	30.9% (17/55)	0
		q = 3	0	0	0	0	0	0	25.5% (14/55)	0
	Primary tumor	q = 0	23.0% (114/496)	33.5% (166/496)	6.5% (32/496)	0	23.4% (116/496)	20.2% (100/496)	19.4% (96/496)	25.4% (126/496)
		q = 1	0	4.6% (23/496)	0	0	1.0% (5/496)	7.5% (37/496)	54.8% (272/496)	0
		q = 2	0	5.7% (28/496)	0	0	1.4% (7/496)	6.0% (30/496)	53.0% (263/496)	0
		q = 3	0	6.5% (32/496)	0	0	3.2% (16/496)	4.6% (23/496)	53.2% (264/496)	0
Bacteria	Solid tissue normal	q = 0	18.2% (10/55)	20.0% (11/55)	0	0	12.7% (7/55)	16.3% (9/55)	21.8% (12/55)	16.3% (9/55)
		q = 1	0	0	0	0	0	0	5.5% (3/55)	3.6% (2/55)
		q = 2	1.8% (1/55)	0	0	0	0	0	5.5% (3/55)	5.5% (3/55)
		q = 3	5.5% (3/55)	0	0	0	0	1.8% (1/55)	5.5% (3/55)	1.8% (1/55)
	Primary tumor	q = 0	33.1% (164/496)	36.9% (183/496)	19.0% (94/496)	7.7% (38/496)	27.0% (134/496)	6.3% (31/496)	25.2% (125/496)	32.5% (161/496)
		q = 1	0	1.2% (6/496)	0	0.2% (1/496)	0	14.9% (74/496)	17.9% (89/496)	0.2% (1/496)
		q = 2	0	0.6% (3/496)	0.2% (1/496)	0.4% (2/496)	0	0	12.7% (63/496)	0.8% (4/496)
		q = 3	0	0.4% (2/496)	0.6% (3/496)	0.4% (2/496)	0	13.1% (65/496)	10.5% (52/496)	1.2% (6/496)
Viruses	Solid tissue normal	q = 0	0	18.2% (10/55)	0	0	0	0	3.6% (2/55)	0
		q = 1	0	0	0	0	0	27.3% (15/55)	27.3% (15/55)	5.5% (3/55)
		q = 2	0	0	0	0	0	0	30.9% (17/55)	1.8% (1/55)
		q = 3	0	0	0	0	0	0	32.7% (18/55)	0
	Primary tumor	q = 0	4.6% (23/496)	25.8% (128/496)	0.6% (3/496)	0.4% (2/496)	17.7% (88/496)	11.3% (56/496)	15.3% (76/496)	3.2% (16/496)
		q = 1	3.6% (18/496)	10.9% (54/496)	0	1.0% (5/496)	4.6% (23/496)	0.2% (1/496)	45.6% (226/496)	5.0% (25/496)
		q = 2	2.8% (14/496)	11.5% (57/496)	0.2% (1/496)	1.0% (5/496)	3.0% (15/496)	7.3% (36/496)	46.8% (232/496)	3.6% (18/496)
		q = 3	2.8% (14/496)	11.5% (57/496)	0.2% (1/496)	0.8% (4/496)	2.4% (12/496)	0.4% (2/496)	47.4% (235/496)	3.0% (15/496)
Total	Solid tissue normal	q = 0	18.2% (10/55)	20.0% (11/55)	0	0	12.7% (7/55)	16.4% (9/55)	27.3% (15/55)	16.4% (9/55)
		q = 1	0	0	0	0	0	0	7.3% (4/55)	1.8% (1/55)
		q = 2	1.8% (1/55)	0	0	0	0	7.3% (4/55)	3.6% (2/55)	5.5% (3/55)
		q = 3	1.8% (1/55)	0	0	0	0	0	7.3% (4/55)	5.5% (3/55)
	Primary tumor	q = 0	31.7% (157/496)	37.7% (187/496)	17.1% (85/496)	6.5% (32/496)	27.0% (134/496)	3.6% (18/496)	40.9% (203/496)	31.3% (155/496)
		q = 1	0	1.0% (5/496)	0	0	0	0.2% (1/496)	19.4% (96/496)	0.6% (3/496)
		q = 2	0	1.4% (7/496)	0.4% (2/496)	0.2% (1/496)	0	1.6% (8/496)	12.1% (60/496)	0.8% (4/496)
		q = 3	0	0.6% (3/496)	0.6% (3/496)	0.2% (1/496)	0	1.0% (5/496)	10.5% (52/496)	0.8% (4/496)
Average across Taxa	Solid tissue normal	q = 0	0.091	0.191	0	0	0.077	0.096	0.164	0.114
		q = 1	0	0	0	0	0	0.068	0.209	0.027
		q = 2	0	0	0	0	0	0.018	0.177	0.032
		q = 3	0.018	0	0	0	0	0.005	0.178	0.018
	Primary tumor	q = 0	0.231	0.335	0.108	0.037	0.238	0.104	0.252	0.231
		q = 1	0.009	0.044	0	0.003	0.014	0.057	0.344	0.015
		q = 2	0.007	0.048	0.002	0.004	0.011	0.038	0.312	0.013
		q = 3	0.007	0.048	0.004	0.004	0.014	0.048	0.304	0.013
WGS
Taxon	Sample Site	Diversity order	PL		PLEC
			z	ln(c)	z	d	ln(c)	Amax	Dmax	LGD
Archaea	Blood	q = 0	0.5% (1/190)	5.8% (11/190)	0	0	0.5% (1/190)	0	4.7% (9/190)	0
		q = 1	0	0.5% (1/190)	0	0	0	0	45.3% (86/190)	0
		q = 2	0	0.5% (1/190)	0	0	0	0	42.6% (81/190)	0
		q = 3	0	0.5% (1/190)	0	0	0	0	39.5% (75/190)	0
	Solid tissue normal	q = 0	0	0	0	0	0	0	0	0
		q = 1	0	0	0	0	0	0	30.0% (3/10)	0
		q = 2	0	0	0	0	0	0	10.0% (1/10)	0
		q = 3	0	0	0	0	0	10.0% (1/10)	10.0% (1/10)	0
	Primary tumor	q = 0	2.2% (5/231)	10.0% (23/231)	0	0	1.7% (4/231)	9.1% (21/231)	6.1% (14/231)	3.9% (9/231)
		q = 1	0	0	0	0	0	2.2% (5/231)	45.0% (104/231)	0
		q = 2	0	1.7% (4/231)	0	0	0	0	42.4% (98/231)	0
		q = 3	0	1.7% (4/231)	0	0	0	1.3% (3/231)	42.3% (93/231)	0
Bacteria	Blood	q = 0	2.1% (4/190)	8.4% (16/190)	0	0	1.1% (2/190)	3.7% (7/190)	17.4% (33/190)	3.7% (7/190)
		q = 1	0	0	0	0	0	11.6% (22/190)	29.5% (56/190)	0
		q = 2	1.1% (2/190)	0.5% (1/190)	0	0	0	0	24.2% (46190)	0
		q = 3	2.1% (4/190)	1.1% (2/190)	0	0	0	1.6% (3/190)	20.0% (38/190)	0
	Solid tissue normal	q = 0	0	0	0	0	0	0	0	0
		q = 1	10.0% (1/10)	0	0	0	0	0	40.0% (4/10)	0
		q = 2	0	0	0	0	0	0	40.0% (4/10)	0
		q = 3	0	0	0	0	0	0	30.0% (3/10)	0
	Primary tumor	q = 0	1.3% (3/231)	9.5% (22/231)	0	0	0.9% (2/231)	4.8% (11/231)	23.4% (54/231)	2.2% (5/231)
		q = 1	3.5% (8/231)	0	0.4% (1/231)	0	0	0	43.3% (100/231)	1.3% (3/231)
		q = 2	3.5% (8/231)	0.4% (1/231)	0.4% (1/231)	0	0	3.9% (9/231)	46.3% (107/231)	1.3% (3/231)
		q = 3	3.5% (8/231)	0.4% (1/231)	0.9% (2/231)	0	0	0	43.3% (100/231)	0.9% (2/231)
Viruses	Blood	q = 0	0	5.3% (10/190)	0	0	0	0	3.2% (6/190)	0
		q = 1	0	0	0	0	0	0	16.8% (32/190)	0
		q = 2	0	0	0	0	0	1.6% (3/190)	26.3% (50/190)	0
		q = 3	0	0	0	0	0	0	35.3% (67/190)	0
	Solid tissue normal	q = 0	0	0	0	0	0	0	0	0
		q = 1	0	0	0	0	0	0	0	30.0% (3/10)
		q = 2	0	0	0	0	0	0	0	30.0% (3/10)
		q = 3	0	0	0	0	0	0	0	30.0% (3/10)
	Primary tumor	q = 0	0	6.5% (15/231)	0	0	0.4% (1/231)	0	11.3% (26/231)	0
		q = 1	0	1.3% (3/231)	0	0	0	0	29.0% (67/231)	0
		q = 2	0	1.7% (4/231)	0	0	0	0	28.6% (66/231)	0
		q = 3	0	2.2% (5/231)	0	0	0	3.5% (8/231)	30.7% (71/231)	0
Total	Blood	q = 0	1.1% (2/190)	10.0% (19/190)	0	0	1.1% (2/190)	3.7% (7/190)	17.9% (34/190)	2.6% (5/190)
		q = 1	1.6% (3/190)	0	0	0	0	0	24.7% (47/190)	0
		q = 2	1.1% (2/190)	1.1% (2/190)	0	0	0	0	23.2% (44/190)	0
		q = 3	4.2% (8/190)	1.1% (2/190)	0	0	0	0	19.53% (37/190)	0
	Solid tissue normal	q = 0	0	0	0	0	0	0	0	0
		q = 1	0	0	0	0	0	0	40.0% (4/10)	0
		q = 2	0	0	0	0	0	0	40.0% (4/10)	0
		q = 3	0	0	0	0	0	0	40.0% (4/10)	0
	Primary tumor	q = 0	0	8.2% (19/231)	0	0	0.9% (2/231)	1.3% (3/231)	21.2% (49/231)	0
		q = 1	3.5% (8/231)	0	0.4% (1/231)	0	0	0	45.0% (104/231)	2.2% (5/231)
		q = 2	3.0% (7/231)	0.4% (1/231)	1.3% (3/231)	0	0	0	45.0% (104/231)	1.3% (3/231)
		q = 3	2.2% (5/231)	0.4% (1/231)	1.7% (4/231)	0	0	16.5% (38/231)	43.7% (101/231)	0.4% (1/231)
Average across Taxa	Blood	q = 0	0.009	0.074	0	0	0.007	0.019	0.108	0.016
		q = 1	0.004	0.001	0	0	0	0.029	0.291	0
		q = 2	0.006	0.005	0	0	0	0.004	0.291	0
		q = 3	0.016	0.007	0	0	0	0.004	0.286	0
	Solid tissue normal	q = 0	0	0	0	0	0	0	0	0
		q = 1	0.025	0	0	0	0	0	0.275	0.075
		q = 2	0	0	0	0	0	0	0.225	0.075
		q = 3	0	0	0	0	0	0.025	0.2	0.075
	Primary tumor	q = 0	0.009	0.086	0	0	0.01	0.038	0.155	0.015
		q = 1	0.018	0.003	0.002	0	0	0.006	0.406	0.009
		q = 2	0.016	0.011	0.004	0	0	0.01	0.406	0.007
		q = 3	0.014	0.012	0.007	0	0	0.053	0.4	0.003
*RNA-Seq: 55 pair-wise comparisons [C(11, 2) cancer diseases for SN], 496 pair-wise comparisons [C(32, 2) cancer diseases for PT]; WGS: 190 pair-wise comparisons [C(20, 2) cancer diseases for B], 10 pair-wise comparisons [C(5, 2) cancer diseases for SN], 231 pair-wise comparisons [C(22, 2) cancer diseases for PT].

### Sheet: Table S7
Table S7. Fitting the DAR (diversity-area relationship) models of the cancer microbiomes (CM) datasets (with 100 times of random permutations for microbiome samples) with all cancer diseases (kinds) combined, including the “Total” with all sample site combined and “Total” with both disease and taxa combined (Schemes III & IV)
Sequencing Protocol	Taxon	Sample Site	Diversity Order	Power Law (PL)						PL with Exponential Cutoff (PLEC)
				z	ln(c)	R	g	p-value	N	z	d	ln(c)	R	p-value	N	Amax	Dmax	LGD
RNA-Seq	Archaea	Solid normal tissue	q = 0	0.106	3.97	0.89	0.924	0	100	0.188	0	3.682	0.968	0	100	392	100.6	53
			q = 1	0.02	1.874	0.533	0.986	0.001	90	0.038	0	1.824	0.638	0	80	505	7.5	90.5
			q = 2	0.015	1.422	0.47	0.989	0.001	85	0.029	0	1.398	0.599	0	71	596	4.6	95.4
			q = 3	0.005	1.283	0.456	0.996	0.001	93	0.011	0	1.282	0.574	0	79	331	3.8	101.3
		Primary tumor	q = 0	0.012	4.522	0.434	0.992	0	100	0.034	0	4.383	0.629	0	100	4554	102.9	89.5
			q = 1	0.002	1.837	0.455	0.998	0	100	0.004	0	1.826	0.589	0	85	11864	6.4	98.6
			q = 2	-0.001	1.243	0.475	1.001	0	97	-0.005	0	1.272	0.595	0	84	168417	3.4	102.4
			q = 3	-0.003	1.034	0.462	1.002	0	99	-0.01	0	1.087	0.594	0	82	7242	2.7	104.8
		Total (Tissue combined)	q = 0	0.011	4.53	0.415	0.992	0	100	0.031	0	4.398	0.606	0	100	4920	102.9	90.2
			q = 1	0.001	1.857	0.456	0.999	0	99	0.003	0	1.844	0.599	0	79	5942	6.5	99.3
			q = 2	-0.002	1.265	0.452	1.001	0	100	-0.006	0	1.292	0.598	0	79	6173	3.5	103.2
			q = 3	-0.003	1.055	0.454	1.002	0	98	-0.01	0	1.096	0.592	0	81	6778	2.8	104.4
	Bacteria	Solid normal tissue	q = 0	0.036	7.118	0.622	0.974	0	100	0.092	0	6.923	0.807	0	100	276	1550.1	79.8
			q = 1	0.091	2.806	0.593	0.934	0	97	0.107	0	2.759	0.687	0	77	1085	29.2	64.5
			q = 2	0.166	1.823	0.694	0.876	0	99	0.2	0	1.751	0.735	0	71	1191	17.8	45.1
			q = 3	0.187	1.47	0.694	0.859	0	100	0.227	0	1.411	0.73	0	62	1021	14.6	41.4
		Primary tumor	q = 0	0.003	7.304	0.244	0.998	0	100	0.009	0	7.264	0.379	0	100	4361	1528.3	97.2
			q = 1	0.033	3.297	0.627	0.977	0	99	0.067	0	3.076	0.756	0	94	6694	36.4	75.2
			q = 2	0.044	2.659	0.603	0.969	0	100	0.094	0	2.337	0.746	0	97	6987	21.4	68.5
			q = 3	0.045	2.424	0.572	0.968	0	100	0.1	0	2.07	0.731	0	96	6584	17	68
		Total (Tissue combined)	q = 0	0.003	7.304	0.236	0.998	0	100	0.009	0	7.264	0.368	0	100	4729	1528.3	97.2
			q = 1	0.029	3.335	0.579	0.98	0	99	0.063	0	3.113	0.721	0	94	7399	36.6	77.2
			q = 2	0.041	2.699	0.575	0.971	0	99	0.092	0	2.375	0.725	0	98	6748	21.8	69.8
			q = 3	0.043	2.462	0.553	0.969	0	99	0.099	0	2.104	0.718	0	98	6486	17.5	68.7
	Viruses	Solid normal tissue	q = 0	0.147	4.349	0.977	0.893	0	100	0.186	0	4.211	0.988	0	94	1822	199.9	38.8
			q = 1	-0.028	2.9	0.44	1.01	0.001	95	-0.111	0	3.203	0.626	0	84	361	16.8	162.8
			q = 2	-0.103	2.385	0.428	1.06	0.002	98	-0.137	0	2.455	0.645	0	83	237	7.5	220.7
			q = 3	-0.122	2.195	0.44	1.074	0	94	-0.111	0	2.082	0.646	0	82	317	5.6	219.4
		Primary tumor	q = 0	0.139	4.477	0.991	0.899	0	100	0.161	0	4.334	0.997	0	100	32829	330.4	26.8
			q = 1	0.024	2.728	0.491	0.982	0	97	0.068	0	2.445	0.62	0	82	11553	19.3	91.5
			q = 2	0.029	1.904	0.502	0.978	0	98	0.088	0	1.503	0.637	0	79	6545	8.9	88.6
			q = 3	0.024	1.649	0.496	0.982	0	99	0.077	0	1.294	0.615	0	81	6740	6.6	93.5
		Total (Tissue combined)	q = 0	0.138	4.472	0.992	0.899	0	100	0.16	0	4.331	0.996	0	99	29269	329.6	26.7
			q = 1	0.026	2.731	0.47	0.981	0	99	0.056	0	2.539	0.604	0	83	8821	19.6	88.9
			q = 2	0.038	1.857	0.49	0.972	0	99	0.07	0	1.663	0.61	0	86	13539	9.2	88.7
			q = 3	0.038	1.562	0.495	0.972	0	97	0.066	0	1.388	0.605	0	87	10355	6.8	87.9
	Total	Solid normal tissue	q = 0	0.052	7.198	0.753	0.963	0	100	0.108	0	7	0.873	0	100	325	1832.9	73.1
			q = 1	0.096	2.788	0.6	0.93	0.001	98	0.085	0	2.872	0.669	0	75	572	29	67.9
			q = 2	0.172	1.791	0.699	0.872	0	100	0.206	0	1.701	0.776	0	64	741	17.3	42.4
			q = 3	0.196	1.422	0.712	0.853	0	100	0.224	0	1.361	0.782	0	63	751	13.8	38
		Primary tumor	q = 0	0.021	7.376	0.878	0.985	0	100	0.028	0	7.335	0.892	0	100	14030	1939.3	82.4
			q = 1	0.03	3.341	0.608	0.979	0	99	0.062	0	3.137	0.731	0	92	17662	37.2	76.5
			q = 2	0.042	2.685	0.589	0.97	0	99	0.091	0	2.37	0.733	0	96	6421	21.5	69.3
			q = 3	0.043	2.445	0.555	0.969	0	98	0.098	0	2.095	0.716	0	95	6323	17.2	69
		Total (Tissue combined)	q = 0	0.022	7.374	0.892	0.985	0	100	0.027	0	7.335	0.904	0	100	18531	1946.2	81.9
			q = 1	0.03	3.349	0.61	0.979	0	100	0.061	0	3.147	0.729	0	97	7509	37.4	76.8
			q = 2	0.042	2.695	0.606	0.97	0	100	0.09	0	2.383	0.742	0	97	27233	21.8	68.5
			q = 3	0.044	2.455	0.576	0.969	0	100	0.095	0	2.123	0.715	0	99	7949	17.5	67.4
WGS	Archaea	Blood	q = 0	0.031	4.415	0.681	0.978	0	100	0.073	0	4.225	0.857	0	100	809	103.4	80.1
			q = 1	0.002	1.024	0.462	0.998	0.001	95	0.004	0	1.016	0.578	0	81	1558	2.8	99.6
			q = 2	0	0.561	0.453	1	0	94	-0.003	0	0.575	0.573	0	77	948	1.7	102.1
			q = 3	-0.001	0.447	0.455	1.001	0	92	-0.004	0	0.463	0.568	0	77	946	1.6	102.1
		Solid normal tissue	q = 0	0.081	4.194	0.894	0.942	0	100	0.141	-0.001	4.041	0.959	0	100	153	99.8	66.7
			q = 1	-0.011	0.871	0.549	1.007	0.001	87	-0.025	0	0.905	0.641	0.001	87	156	2.3	106.4
			q = 2	-0.011	0.451	0.543	1.008	0.002	83	-0.026	0	0.487	0.622	0.001	89	140	1.5	106.2
			q = 3	-0.01	0.356	0.533	1.007	0.003	84	-0.023	0	0.388	0.619	0.001	89	137	1.4	105.3
		Primary tumor	q = 0	0.022	4.475	0.603	0.985	0	100	0.054	0	4.322	0.795	0	100	889	103.2	85.2
			q = 1	0.001	1.002	0.441	0.999	0	97	-0.002	0	1.016	0.57	0	86	2724	2.7	100.8
			q = 2	-0.001	0.54	0.444	1.001	0.001	96	-0.005	0	0.561	0.571	0	83	2073	1.7	101.4
			q = 3	-0.001	0.429	0.439	1.001	0	96	-0.006	0	0.451	0.569	0	84	4214	1.5	101.7
		Total (Tissue combined)	q = 0	0.014	4.521	0.508	0.991	0	100	0.037	0	4.397	0.706	0	100	1730	102.9	89.4
			q = 1	-0.001	1.015	0.453	1.001	0	94	-0.004	0	1.028	0.561	0	85	2962	2.7	101.4
			q = 2	-0.002	0.546	0.431	1.001	0	98	-0.006	0	0.567	0.566	0	84	2449	1.7	102.1
			q = 3	-0.002	0.433	0.431	1.001	0.001	97	-0.005	0	0.452	0.551	0	87	2707	1.5	102
	Bacteria	Blood	q = 0	0.017	7.213	0.56	0.988	0	100	0.045	0	7.088	0.753	0	100	755	1539.5	88.2
			q = 1	0.033	2.792	0.634	0.976	0	97	0.053	0	2.712	0.714	0	79	6134	20.9	80.6
			q = 2	0.018	2.026	0.509	0.987	0	94	0.035	0	1.958	0.654	0	87	1017	8.7	89.7
			q = 3	0.013	1.798	0.475	0.991	0.001	96	0.027	0	1.738	0.636	0	87	2288	6.7	92.4
		Solid normal tissue	q = 0	0.056	7.055	0.825	0.96	0	100	0.114	-0.001	6.905	0.937	0	100	122	1537.4	75.5
			q = 1	0.017	2.641	0.588	0.988	0	88	0.023	0	2.636	0.666	0.001	80	122	15.3	94
			q = 2	0.006	1.918	0.518	0.996	0.003	81	0.014	0	1.904	0.618	0.001	86	102	7	97.8
			q = 3	0.004	1.716	0.521	0.997	0.002	81	0.011	0	1.701	0.621	0	86	118	5.7	98.5
		Primary tumor	q = 0	0.012	7.248	0.493	0.992	0	100	0.031	0	7.156	0.679	0	100	856	1535.4	91.6
			q = 1	0.02	2.879	0.562	0.986	0	96	0.045	0	2.765	0.691	0	88	1361	20.7	86.7
			q = 2	0.012	2.09	0.51	0.991	0.001	97	0.031	0	2.001	0.648	0	84	2016	8.9	91.4
			q = 3	0.009	1.855	0.499	0.993	0	96	0.025	0	1.784	0.636	0.001	83	1664	6.9	93.6
		Total (Tissue combined)	q = 0	0.007	7.273	0.417	0.995	0	100	0.021	0	7.199	0.601	0	100	1684	1532.6	94
			q = 1	0.013	2.913	0.498	0.991	0	99	0.028	0	2.837	0.627	0	91	4431	20.6	90.1
			q = 2	0.004	2.128	0.441	0.997	0	97	0.016	0	2.059	0.582	0	88	2766	8.7	95.8
			q = 3	0.002	1.887	0.427	0.999	0	98	0.011	0	1.837	0.573	0	88	6325	6.7	98.3
	Viruses	Blood	q = 0	0.149	4.575	0.991	0.891	0	100	0.161	0	4.526	0.992	0	33	16815	353.1	27.8
			q = 1	0.026	3.078	0.549	0.982	0	94	0.022	0	3.101	0.636	0	73	1839	26	87.2
			q = 2	0.026	2.145	0.476	0.982	0.001	92	0.021	0	2.173	0.573	0	80	1756	10.1	88.5
			q = 3	0.016	1.791	0.41	0.989	0.001	93	0.016	0	1.797	0.541	0	80	4485	6.7	92.8
		Solid normal tissue	q = 0	0.136	4.675	0.984	0.901	0	100	0.16	0	4.612	0.989	0	86	1440	238.7	45.3
			q = 1	0.029	2.951	0.512	0.978	0.002	82	-0.016	0.001	3.086	0.626	0	85	188	21.7	96.1
			q = 2	0.051	1.932	0.545	0.963	0.002	89	-0.036	0.001	2.205	0.682	0.001	78	204	8.6	93.6
			q = 3	0.05	1.557	0.539	0.963	0.001	91	-0.026	0.001	1.791	0.666	0	68	154	5.9	92.4
		Primary tumor	q = 0	0.138	4.676	0.993	0.899	0	100	0.15	0	4.619	0.994	0	58	17209	351.3	30.8
			q = 1	0.033	2.915	0.403	0.976	0.001	97	0.041	0	2.886	0.587	0	88	868	23.4	89.2
			q = 2	0.055	1.918	0.376	0.959	0.002	92	0.058	0	1.952	0.577	0	86	1174	10.3	82.2
			q = 3	0.062	1.552	0.473	0.955	0	97	0.064	0	1.573	0.629	0	81	1328	7.4	75.6
		Total (Tissue combined)	q = 0	0.136	4.669	0.994	0.901	0	100	0.15	0	4.595	0.996	0	79	99977	367.6	29.6
			q = 1	0.034	2.982	0.444	0.976	0	97	0.043	0	2.94	0.636	0	87	2991	25.8	81.4
			q = 2	0.049	2.028	0.591	0.965	0	99	0.065	0	1.952	0.678	0	82	3418	11.2	73.4
			q = 3	0.046	1.67	0.595	0.967	0	98	0.069	0	1.559	0.661	0	71	11039	7.8	73.3
	Total	Blood	q = 0	0.034	7.314	0.834	0.976	0	100	0.056	0	7.214	0.886	0	100	1239	1914.2	78.4
			q = 1	0.032	2.836	0.63	0.978	0	96	0.055	0	2.735	0.727	0	76	1782	21.6	80.5
			q = 2	0.016	2.057	0.524	0.989	0	96	0.038	0	1.955	0.659	0	82	1080	8.8	89.3
			q = 3	0.011	1.823	0.489	0.992	0.002	97	0.03	0	1.734	0.631	0	86	1562	6.7	92.3
		Solid normal tissue	q = 0	0.067	7.187	0.87	0.953	0	100	0.122	-0.001	7.045	0.946	0	100	140	1847.1	71.8
			q = 1	0.015	2.684	0.603	0.989	0.002	90	0.018	0	2.685	0.656	0	75	176	15.8	94.4
			q = 2	0.007	1.927	0.556	0.995	0.001	82	0.01	0	1.925	0.633	0	74	140	7.1	98.3
			q = 3	0.005	1.72	0.527	0.997	0.002	87	0.01	0	1.711	0.631	0.001	79	194	5.7	98.4
		Primary tumor	q = 0	0.029	7.353	0.831	0.98	0	100	0.045	0	7.276	0.872	0	100	1607	1924.1	81.1
			q = 1	0.017	2.938	0.523	0.988	0	95	0.04	0	2.829	0.65	0	87	2160	21.4	88.3
			q = 2	0.008	2.133	0.442	0.994	0.001	93	0.028	0	2.041	0.589	0	82	1097	9	93.5
			q = 3	0.005	1.894	0.407	0.996	0.002	95	0.021	0	1.821	0.563	0	84	1504	7	95.6
		Total (Tissue combined)	q = 0	0.026	7.368	0.864	0.982	0	100	0.038	0	7.305	0.893	0	100	3805	1947.6	81.4
			q = 1	0.017	2.912	0.587	0.988	0	97	0.032	0	2.838	0.686	0	76	4702	21.3	87.9
			q = 2	0.008	2.11	0.491	0.995	0.001	98	0.016	0	2.061	0.619	0	84	7350	8.8	94.4
			q = 3	0.005	1.867	0.488	0.996	0.001	96	0.013	0	1.822	0.597	0	79	2661	6.7	95.4
Archaea		q = 0	Mean	0.0395714	4.37529	0.632143	0.972	0	100	0.0797143	-0.000142857	4.20686	0.788571	0	100	1921	102.243	79.1571
			Std. Err.	0.0144269	0.0809667	0.0756116	0.0104312	0	0	0.0231329	0.000142857	0.100034	0.0559714	0	0	751.64	0.539337	5.36882
		q = 1	Mean	0.002	1.35429	0.478429	0.998286	0.000428571	94.5714	0.00257143	0	1.35129	0.596571	0.000142857	83.2857	3673	4.41429	99.5143
		q = 1	Std. Err.	0.0034641	0.178466	0.0164228	0.00236758	0.000202031	1.78429	0.0070436	0	0.17044	0.0120215	0.000142857	1.20937	1547.08	0.855912	1.79131
		q = 2	Mean	-0.000285714	0.861143	0.466857	1.00014	0.000571429	93.2857	-0.00314286	0	0.878857	0.589143	0.000142857	81	25828	2.58571	101.829
		q = 2	Std. Err.	0.00290905	0.16067	0.0138829	0.00212052	0.000297381	2.50442	0.00613122	0	0.157278	0.00758265	0.000142857	2.21467	23776.9	0.465182	1.22449
		q = 3	Mean	-0.00214286	0.719571	0.461429	1.00143	0.000714286	94.1429	-0.00671429	0	0.745571	0.581	0.000142857	82.7143	3193.57	2.18571	103.086
		q = 3	Std. Err.	0.00166803	0.146536	0.0126093	0.00121218	0.00042056	1.94482	0.00381547	0	0.147017	0.00844591	0.000142857	1.61414	1124.45	0.350121	0.632993
Bacteria	Bacteria	q = 0	Mean	0.0191429	7.21643	0.485286	0.986429	0	100	0.0458571	-0.000142857	7.11414	0.646286	0	100	1826.14	1535.94	89.0714
	Bacteria	q = 0	Std. Err.	0.00750691	0.0362838	0.079397	0.0054066	0	0	0.015682	0.000142857	0.0566583	0.0807314	0	0	728.139	2.85981	3.21357
	Bacteria	q = 1	Mean	0.0337143	2.95186	0.583	0.976	0	96.4286	0.0551429	0	2.84257	0.694571	0.000142857	86.1429	3889.43	25.6714	81.1857
	Bacteria	q = 1	Std. Err.	0.0100017	0.0995467	0.0171437	0.00731925	0	1.47773	0.0106557	0	0.069071	0.0156614	0.000142857	2.77256	1133.53	3.19134	3.79394
	Bacteria	q = 2	Mean	0.0415714	2.19186	0.55	0.969571	0.000571429	95.2857	0.0688571	0	2.055	0.672571	0.000142857	87.2857	2975.29	13.4714	79.7286
	Bacteria	q = 2	Std. Err.	0.0216001	0.131695	0.0309977	0.0161627	0.000428571	2.49489	0.0252364	0	0.0858407	0.023988	0.000142857	3.40668	1052.95	2.48459	7.31
	Bacteria	q = 3	Mean	0.0432857	1.94457	0.534429	0.968	0.000428571	95.7143	0.0714286	0	1.80643	0.663571	0.000142857	85.7143	3498	10.7286	80.1286
	Bacteria	q = 3	Std. Err.	0.0248794	0.13869	0.0322666	0.0187959	0.000297381	2.53278	0.0297656	0	0.0888575	0.023633	0.000142857	4.45461	1078.26	2.02705	8.13194
Viruses	Viruses	q = 0	Mean	0.140429	4.55614	0.988857	0.897571	0	100	0.161143	0	4.46114	0.993143	0	78.4286	28480.1	310.086	32.2571
	Viruses	q = 0	Std. Err.	0.00201018	0.0482644	0.00232408	0.00149375	0	0	0.0045483	0	0.0627684	0.00135275	0	9.34741	12758.1	24.3423	2.68433
	Viruses	q = 1	Mean	0.0205714	2.89786	0.472714	0.983571	0.000571429	94.4286	0.0147143	0.000142857	2.88571	0.619286	0	83.1429	3803	21.8	99.5857
	Viruses	q = 1	Std. Err.	0.00821687	0.0486354	0.0185546	0.00451377	0.000297381	2.15867	0.0233174	0.000142857	0.109601	0.00677079	0	1.86992	1713.32	1.31203	10.6679
	Viruses	q = 2	Mean	0.0207143	2.02414	0.486857	0.982714	0.001	95.2857	0.0184286	0.000142857	1.98614	0.628857	0.000142857	82	3839	9.4	105.1
	Viruses	q = 2	Std. Err.	0.0210405	0.0701982	0.0268758	0.0132516	0.000377964	1.56926	0.0302221	0.000142857	0.123714	0.0167125	0.000142857	1.21499	1820.64	0.464963	19.4212
	Viruses	q = 3	Mean	0.0162857	1.71086	0.492571	0.986	0.000285714	95.5714	0.0221429	0.000142857	1.64057	0.623286	0	78.5714	4916.86	6.68571	104.986
	Viruses	q = 3	Std. Err.	0.0237865	0.0869289	0.0232121	0.0152877	0.000184428	1.10964	0.0262601	0.000142857	0.102013	0.016161	0	2.51526	1740.88	0.291489	19.3273
Total	Total	q = 0	Mean	0.0358571	7.31	0.846	0.974857	0	100	0.0605714	-0.000142857	7.21571	0.895143	0	100	5668.14	1907.34	78.5857
	Total	q = 0	Std. Err.	0.00652989	0.0313786	0.0176325	0.00463644	0	0	0.0146253	0.000142857	0.0524957	0.00949794	0	0	2820.27	18.0281	1.66153
	Total	q = 1	Mean	0.0338571	2.97829	0.594429	0.975857	0.000428571	96.4286	0.0504286	0	2.89186	0.692571	0	82.5714	4937.57	26.2429	81.7571
	Total	q = 1	Std. Err.	0.0107114	0.0997694	0.0128672	0.00786017	0.000297381	1.25085	0.00839744	0	0.0689777	0.0135732	0	3.51092	2329.84	3.20207	3.40237
	Total	q = 2	Mean	0.0421429	2.19971	0.558143	0.969286	0.000428571	95.4286	0.0684286	0	2.06229	0.678714	0	82.7143	6294.57	13.4714	79.3857
	Total	q = 2	Std. Err.	0.0224207	0.134084	0.0317171	0.0167527	0.000202031	2.42857	0.0261059	0	0.0924386	0.0269521	0	4.39	3659.54	2.45296	7.66695
	Total	q = 3	Mean	0.0441429	1.94657	0.536286	0.967429	0.001	96.1429	0.0701429	0	1.80957	0.662143	0.000142857	83.5714	2992	10.6571	79.4429
	Total	q = 3	Std. Err.	0.0261665	0.142912	0.0359137	0.0196455	0.000377964	1.68224	0.0292668	0	0.0971787	0.0293066	0.000142857	4.47138	1122.15	2.00462	8.46837

### Sheet: Table S8
Table S8. The p-value of the permutation tests for the differences in the parameters of the DAR models (listed in Table S7) for all pair-wise comparisons of cancer microbiomes (CM) datasets between different tissue types
Sequencing Protocol	Taxon	Sample Site	Diversity Order	Power Law (PL)		PL with Exponential Cutoff (PLEC)
				z	ln(c)	Amax	Dmax	LGD
RNA-Seq	Archaea	SN vs. PT	q = 0	0.743	0.608	0.194	0.563	0.398
			q = 1	0.479	0.443	0.607	0.42	0.338
			q = 2	0.148	0.647	0.748	0.493	0.781
			q = 3	0.117	0.444	0.22	0.922	0.744
	Bacteria	SN vs. PT	q = 0	0.215	0.323	0.116	0.65	0.13
			q = 1	0.196	0.954	0.336	0.776	0.772
			q = 2	0.429	0.807	0.726	0.813	0.922
			q = 3	0.123	0.508	0.753	0.838	0.371
	Viruses	SN vs. PT	q = 0	0.533	0.992	0.949	0.678	0.885
			q = 1	0.583	0.121	0.507	0.419	0.421
			q = 2	0.54	0.195	0.585	0.322	0.442
			q = 3	0.457	0.985	0.302	0.695	0.484
	Total	SN vs. PT	q = 0	0.649	0.622	0.727	0.306	0.514
			q = 1	0.294	0.605	0.209	0.952	0.386
			q = 2	0.761	0.739	0.343	0.814	0.953
			q = 3	0.65	0.647	0.411	0.151	0.771
WGS	Archaea	Blood vs. PT	q = 0	0.444	0.722	0.557	0.319	0.956
			q = 1	0.549	0.202	0.24	0.441	0.183
			q = 2	0.089	0.452	0.087	0.937	0.872
			q = 3	0.637	0.78	0.98	0.766	0.332
		SN vs. PT	q = 0	0.677	0.167	0.211	0.773	0.704
			q = 1	0.668	0.505	0.163	0.63	0.377
			q = 2	0.807	0.196	0.866	0.855	0.61
			q = 3	0.594	0.858	0.942	0.583	0.488
	Bacteria	Blood vs. PT	q = 0	0.805	0.515	0.994	0.82	0.566
			q = 1	0.424	0.106	0.881	0.409	0.633
			q = 2	0.431	0.616	0.272	0.781	0.118
			q = 3	0.143	0.683	0.749	0.272	0.316
		SN vs. PT	q = 0	0.988	0.244	0.95	0.507	0.234
			q = 1	0.926	0.084	0.679	0.543	0.501
			q = 2	0.676	0.144	0.704	0.749	0.604
			q = 3	0.689	0.252	0.955	0.417	0.336
	Viruses	Blood vs. PT	q = 0	0.728	0.46	0.564	0.564	0.311
			q = 1	0.817	0.844	0.921	0.751	0.431
			q = 2	0.797	0.675	0.132	0.368	0.381
			q = 3	0.234	0.886	0.348	0.513	0.187
		SN vs. PT	q = 0	0.692	0.195	0.105	0.846	0.146
			q = 1	0.929	0.337	0.975	0.146	0.984
			q = 2	0.43	0.159	0.76	0.614	0.86
			q = 3	0.955	0.462	0.081	0.945	0.203
	Total	Blood vs. PT	q = 0	0.278	0.343	0.312	0.876	0.21
			q = 1	0.337	0.579	0.534	0.48	0.484
			q = 2	0.94	0.467	0.801	0.264	0.289
			q = 3	0.255	0.612	0.378	0.505	0.494
		SN vs. PT	q = 0	0.381	0.556	0.33	0.902	0.205
			q = 1	0.495	0.66	0.859	0.71	0.766
			q = 2	0.344	0.137	0.315	0.569	0.204
			q = 3	0.646	0.44	0.818	0.489	0.953
